# Correlates of suicidal behaviors and genetic risk among United States veterans with schizophrenia or bipolar I disorder

**DOI:** 10.1101/2023.03.06.23286866

**Authors:** Tim B. Bigdeli, Peter B. Barr, Nallakkandi Rajeevan, David P. Graham, Yuli Li, Jacquelyn L. Meyers, Bryan R. Gorman, Roseann E. Peterson, Frederick Sayward, Krishnan Radhakrishnan, Sundar Natarajan, David A. Nielsen, Anna V. Wilkinson, Anil K. Malhotra, Hongyu Zhao, Mary Brophy, Yunling Shi, Timothy J. O’Leary, Theresa Gleason, Ronald Przygodzki, Saiju Pyarajan, Sumitra Muralidhar, J. Michael Gaziano, Million Veteran Program (MVP), Cooperative Studies Program (CSP) #572, Grant D. Huang, John Concato, Larry J. Siever, Lynn E. DeLisi, Nathan A. Kimbrel, Jean C. Beckham, Alan C. Swann, Thomas R. Kosten, Ayman H. Fanous, Mihaela Aslan, Philip D. Harvey

## Abstract

**Objective:** Persons diagnosed with schizophrenia (SCZ) or bipolar I disorder (BPI) are at high risk for self-injurious behavior, suicidal ideation, and suicidal behaviors (SB). Characterizing associations between diagnosed mental and physical health problems, prior pharmacological treatments, and aggregate genetic factors has potential to inform risk stratification and mitigation strategies.

**Methods:** In this study of 3,942 SCZ and 5,414 BPI patients receiving VA care, self-reported SB and ideation were assessed using the Columbia Suicide Severity Rating Scale (C-SSRS). These cross-sectional data were integrated with electronic health records (EHR), and compared by lifetime diagnoses, treatment histories, follow-up screenings, and mortality data. Polygenic scores (PGS) for traits related to psychiatric disorders, substance use, and cognition were constructed using available genomic data, and exploratory genome-wide association studies were performed to identify and prioritize specific loci.

**Results:** Only 20% of veterans who self-reported SB had a corroborating ICD-9/10 code in their EHR; and among those who denied prior behaviors, more than 20% reported new-onset SB at follow-up. SB were associated with a range of psychiatric and non-psychiatric diagnoses, and with treatment with specific classes of psychotropic medications (e.g., antidepressants, antipsychotics, etc.). PGS for externalizing behaviors, smoking, suicide attempt, and major depressive disorder were also associated with attempt and ideation.

**Conclusions:** Among individuals with a diagnosed mental illness, a GWAS for SB did not yield any significant loci. Self-reported SB were strongly associated with clinical variables across several EHR domains. Overall, clinical and polygenic analyses point to sequelae of substance-use related behaviors and other psychiatric comorbidities as strong correlates of prior and subsequent SB. Nonetheless, past SB was frequently not documented in clinical settings, underscoring the value of regular screening based on direct, in-person assessments, especially among high-risk individuals.

## Supplemental tables 1-15 for "Correlates of suicidal behaviors and genetic risk among United States veterans with schizophrenia or bipolar I disorder"

### Sheet: Table S1
Table S1. Demographic and clinical characteristics of the CSP #572 participants.
	Behavior	Ideation	Neither
	(N=4,766)	(N=2,445)	(N=2,141)
	N (%)	N (%)
Age (mean ± SD years)	52.3 ± 10.5	53.4 ± 11.2	54.5 ± 11.7
Female	776 (16.3%)	309 (12.6%)	205 (9.6%)
Self-reported Ancestry:
European American	2,767 (58.1%)	1,507 (61.6%)	1065 (49.7%)
African American	1694 (35.5%)	811 (33.2%)	936 (43.7%)
Other	273 (5.7%)	113 (4.6%)	130 (6.1%)
Marital status:
Never married	1,121 (23.5)	636 (26.0)	726 (33.9)
Previously married	2,264 (47.5)	1,029 (42.1)	841 (39.3)
Currently married	1,272 (26.7)	711 (29.1)	521 (24.3)
Education:
Less than high school	222 (4.7)	79 (3.2)	104 (4.9)
High school	1,287 (27.0)	643 (26.3)	633 (29.6)
More than high school	3,146 (66.0)	1,655 (67.7)	1,355 (63.3)
Schizophrenia	1,813 (38.0%)	941 (38.5%)	1,184 (55.3%)
MDE (lifetime)	1005 (55.4%)	394 (41.9%)	227 (19.2%)
Affective flattening	341 (18.8%)	185 (19.7%)	199 (16.8%)
Alogia	226 (12.5%)	158 (16.8%)	21 (17.7%)
Avolition	353 (19.5%)	171 (18.2%)	204 (17.2%)
Impairment:
Everyday functioning (UPSA)	16.1 (2.7)	16.0 (2.8)	15.3 (3.3)
Any neuropsychological test	0.05	0.04	-0.15
Electronic health record (EHR):
ICD-9/10 billing codes:
Attempt	389 (8%)	55 (2%)	27 (1%)
Ideation	518 (11%)	141 (6%)	69 (3%)
AUDIT-C (3 items)	5.5 (4.0)	5.1 (3.8)	4.5 (3.5)
PC-PTSD (4 or 5 item)
3-5 symptoms	2,003 (42.0%)	818 (33.5%)	522 (24.4%)
1-2 symptoms	2,344 (49.2%)	1,428 (58.4%)	1,486 (69.4%)

### Sheet: Table S2
Table S2. ICD-9/10 billing codes for suicidal attempt and ideation.
Phenotype	Type	ICD.Code	ICDDescription
Ideation	ICD10	R45.851	Suicidal ideations
Attempt	ICD10	T14.91	Suicide Attempt
Attempt	ICD10	X60	Intentional self poisoning by and exposure to non opiod analgesics, antipyretics and antirheumatics
Attempt	ICD10	X61	Intentional self poisoning by antiepileptic sedative hypnotic anti parkinson
Attempt	ICD10	X62	Intentional self poisoning by anarcotics, psychodysleptics
Attempt	ICD10	X64	Intentional self poisoning by other drugs
Attempt	ICD10	X66	Intentional self-poisoning by and exposure to organic solvents and halogenated hydrocarbons and their vapours
Attempt	ICD10	X67	Intentional self poisoning by gases and vapors
Attempt	ICD10	X68	Intentional self-poisoning by and exposure to pesticides
Attempt	ICD10	X69	Intentional self poisoning by exposure to other unspecified chemicals and noxious substances
Attempt	ICD10	X70	Intentional self-harm by hanging
Attempt	ICD10	X71	Intentional self-harm by drowning and submersion in natural water
Attempt	ICD10	X72	Intentional self-harm by handgun discharge
Attempt	ICD10	X73	Intentional self-harm by shotgun discharge
Attempt	ICD10	X74	Intentional self-harm by airgun
Attempt	ICD10	X75	Intentional self-harm by explosive material
Attempt	ICD10	X76	Intentional self-harm by smoke, fire and flames
Attempt	ICD10	X77	Intentional self-harm by other hot fluids
Attempt	ICD10	X78	Intentional self-harm by sharp object
Attempt	ICD10	X79	Intentional self-harm by blunt object
Attempt	ICD10	X80	Intentional self-harm by jumping from a high place
Attempt	ICD10	X81	Intentional self-harm by jumping or lying in front of motor vehicle
Attempt	ICD10	X82	Intentional collision of motor vehicle with other motor vehicle			s
Attempt	ICD10	X83	Intentional self-harm by other specified means
Attempt	ICD10	Y87.0	Sequelae of intentional self-harm
Attempt	ICD10	Z91.5	Personal history of self-harm
Attempt	ICD9	E950.0	SUICIDE AND SELF-INFLICTED POISONING BY ANALGESICS, ANTIPYRETICS, AND ANTIRHEUMATICS
Attempt	ICD9	E950.1	SUICIDE AND SELF-INFLICTED POISONING BY BARBITURATES
Attempt	ICD9	E950.2	SUICIDE AND SELF-INFLICTED POISONING BY OTHER SEDATIVES AND HYPNOTICS
Attempt	ICD9	E950.3	SUICIDE AND SELF-INFLICTED POISONING BY TRANQUILIZERS AND OTHER PSYCHOTROPIC AGENTS
Attempt	ICD9	E950.31	SUICIDE ATTEMPTED BY TRANQUILIZERS AND OTHER PSYCHOTROPHIC AGENTS
Attempt	ICD9	E950.4	SUICIDE AND SELF-INFLICTED POISONING BY OTHER SPECIFIED DRUGS AND MEDICINAL SUBSTANCES
Attempt	ICD9	E950.5	SUICIDE AND SELF-INFLICTED POISONING BY UNSPECIFIED DRUG OR MEDICINAL SUBSTANCE
Attempt	ICD9	E950.6	SUICIDE AND SELF-INFLICTED POISONING BY AGRICULTURAL AND HORTICULTURAL CHEMICAL AND PHARMACEUTICAL PREPARATIONS OTHER
Attempt	ICD9	E950.7	SUICIDE AND SELF-INFLICTED POISONING BY CORROSIVE AND CAUSTIC SUBSTANCES
Attempt	ICD9	E950.8	SUICIDE AND SELF-INFLICTED POISONING BY ARSENIC AND ITS COMPOUNDS
Attempt	ICD9	E950.9	SUICIDE AND SELF-INFLICTED POISONING BY OTHER AND UNSPECIFIED SOLID AND LIQUID SUBSTANCES
Attempt	ICD9	E951.1	SUICIDE AND SELF-INFLICTED POISONING BY LIQUEFIED PETROLEUM GAS DISTRIBUTED IN MOBILE CONTAINERS
Attempt	ICD9	E951.8	SUICIDE AND SELF-INFLICTED POISONING BY OTHER UTILITY GAS
Attempt	ICD9	E952.0	SUICIDE AND SELF-INFLICTED POISONING BY MOTOR VEHICLE EXHAUST GAS
Attempt	ICD9	E952.1	SUICIDE AND SELF-INFLICTED POISONING BY OTHR CARBON MONOXIDE
Attempt	ICD9	E952.8	SUICIDE AND SELF-INFLICTED POISONING BY OTHER SPECIFIED GASES AND VAPORS
Attempt	ICD9	E952.9	SUICIDE AND SELF-INFLICTED POISONING BY UNSPECIFIED GASES AND VAPORS
Attempt	ICD9	E953.0	SUICIDE AND SELF-INFLICTED INJURY BY HANGING
Attempt	ICD9	E953.1	SUICIDE AND SELF-INFLICTED INJURY BY SUFFOCATION BY PLASTIC BAG
Attempt	ICD9	E953.8	SUICIDE AND SELF-INFLICTED INJURY BY OTHER SPECIFIED MEANS
Attempt	ICD9	E953.9	SUICIDE AND SELF-INFLICTED INJURY BY UNSPECIFIED MEANS
Attempt	ICD9	E954.	SUICIDE AND SELF-INFLICTED INJURY BY SUBMERSION (DROWNING)
Attempt	ICD9	E955.0	SUICIDE AND SELF-INFLICTED INJURY BY HANDGUN
Attempt	ICD9	E955.1	SUICIDE AND SELF-INFLICTED INJURY BY SHOTGUN
Attempt	ICD9	E955.11	SUICIDE ATTEMPTED BY SHOTGUN
Attempt	ICD9	E955.2	SUICIDE AND SELF-INFLICTED INJURY BY HUNTING RIFLE
Attempt	ICD9	E955.3	SUICIDE AND SELF-INFLICTED INJURY BY MILITARY FIREARMS
Attempt	ICD9	E955.4	SUICIDE AND SELF-INFLICTED INJURY BY OTHER AND UNSPECIFIED FIREARM
Attempt	ICD9	E955.6	SUICIDE AND SELF-INFLICTED INJURY BY AIR GUN
Attempt	ICD9	E955.7	SUICIDE AND SELF-INFLICTED INJURY BY FIREARMS, AIR GUNS AND EXPLOSIVES, PAINTBALL GUN
Attempt	ICD9	E955.9	SUICIDE AND SELF-INFLICTED INJURY BY FIREARMS AND EXPLOSIVES, UNSPECIFIED
Attempt	ICD9	E956.	SUICIDE AND SELF-INFLICTED INJURY BY CUTTING AND PIERCING INSTRUMENT
Attempt	ICD9	E957.0	SUICIDE AND SELF-INFLICTED INJURIES BY JUMPING FROM RESIDENTIAL PREMISES
Attempt	ICD9	E957.1	SUICIDE AND SELF-INFLICTED INJURIES BY JUMPING FROM OTHER MAN-MADE STRUCTURES
Attempt	ICD9	E957.2	SUICIDE AND SELF-INFLICTED INJURIES BY JUMPING FROM NATURAL SITES
Attempt	ICD9	E957.9	SUICIDE AND SELF-INFLICTED INJURIES BY JUMPING FROM UNSPECIFIED SITE
Attempt	ICD9	E958.0	SUICIDE AND SELF-INFLICTED INJURY BY JUMPING OR LYING BEFORE MOVING OBJECT
Attempt	ICD9	E958.1	SUICIDE AND SELF-INFLICTED INJURY BY BURNS, FIRE
Attempt	ICD9	E958.2	SUICIDE AND SELF-INFLICTED INJURY BY SCALD
Attempt	ICD9	E958.3	SUICIDE AND SELF-INFLICTED INJURY BY EXTREMES OF COLD
Attempt	ICD9	E958.4	SUICIDE AND SELF-INFLICTED INJURY BY ELECTROCUTION
Attempt	ICD9	E958.5	SUICIDE AND SELF-INFLICTED INJURY BY CRASHING OF MOTOR VEHICLE
Attempt	ICD9	E958.6	SUICIDE AND SELF-INFLICTED INJURY BY CRASHING OF AIRCRAFT
Attempt	ICD9	E958.7	SUICIDE AND SELF-INFLICTED INJURY BY CAUSTIC SUBSTANCES, EXCEPT POISONING
Attempt	ICD9	E958.8	SUICIDE AND SELF-INFLICTED INJURY BY OTHER SPECIFIED MEANS
Attempt	ICD9	E958.9	SUICIDE AND SELF-INFLICTED INJURY BY UNSPECIFIED MEANS
Attempt	ICD9	E959.	LATE EFFECTS OF SELF-INFLICTED INJURY
Ideation	ICD9	V62.84	SUICIDAL IDEATION

### Sheet: Table S3
Table S3. Medications queried from VHA prescription records.
Antipsychotics		Mood stabilizers	Antidepressants
aripiprazole	ziprasidone	carbamazepine	Amitriptyline	Sertraline
asenapine	olanzapine	divalproex	Buproprion	Trazadone
cariprazine	loxapine	lamotrigine	Citalopram	Venlafaxine
chlorpromazine	molindone	lithium	Desipramine	Vortioxetine
clozapine	thioridazine	valproate	Desvenlafaxine	Doxepin
fluphenazine	trifluoperazine	gabapentin	Duloxetine	Mirtazapine
haloperidol	brexpiprazole	lacosamide	Escitalopram	Nortriptyline
Iloperidone	zuclopentixol	topiramate	Fluoxetine	Tranylcypromine
lurasidone	paliperidone	zonisamide	Fluvoxamine	trimipramine
perphenazine	sertindole	riluzole	Imipramine	Bupropion
pimozide	mesoridazine	oxcarbazepine	Paroxetine	Nefazodone
quetiapine	thiothixene	valproic acid	Phenelzine	Selegiline
risperidone	zuclopenthixol		Selegilene	Trazodone

### Sheet: Table S4
Table S4. Comparison of C-SSRS-based outcomes with diagnosed suicidality
C-SSRS Category	N	%total	EHR (ICD-9/10)
			Attempt		Ideation		Neither
			N	%row	N	%row	N	%row
Suicidal behaviors	4766	0.51	389	0.08	518	0.11	3859	0.81
Actual attempt (non-fatal)	4028	0.43	367	0.09	437	0.11	3224	0.8
Interrupted/aborted attempt	611	0.07	18	0.03	71	0.12	522	0.85
Preparatory acts	127	0.01	4	0.03	10	0.08	113	0.89
Suicidal ideation	2445	0.26	55	0.02	141	0.06	2249	0.92
Active ideation with intent	397	0.04	17	0.04	27	0.07	353	0.89
Active ideation without intent	675	0.07	19	0.03	44	0.07	612	0.91
Non-specific thoughts	421	0.05	7	0.02	26	0.06	388	0.92
Wish to be dead	952	0.1	12	0.01	44	0.05	896	0.94
Self-injurious behavior	91	0.01	3	0.03	7	0.08	81	0.89
None reported	2050	0.22	27	0.01	68	0.03	1955	0.95
Totals	9352	1	474	0.05	734	0.08	8144	0.87
%row gives the fraction of individuals in each C-SSRS category with a documented attempt, any ideation (if no attempt), or neither.

### Sheet: Table S5
Table S5. Associations of suicidal behaviors and ideation with ICD-9/10 groupings ("phecodes") in the VA EHR.
Phecode	Description	Group	Outcome	EA participants								AA participants								Combined
				n11	n21	n12	n22	OR	OR.lower	OR.upper	p.value	n11	n21	n12	n22	OR	OR.lower	OR.upper	p.value	OR	OR.lower	OR.upper	p.value
phe_008	Intestinal infection	infectious diseases	Behavior	473	49	1271	181	1.326	0.954	1.875	0.101	412	31	776	89	1.453	0.949	2.279	0.0932	1.391	1.07	1.825	0.0153
phe_038	Septicemia	infectious diseases	Behavior	460	62	1277	175	1.188	0.871	1.639	0.286	401	42	784	81	1.135	0.763	1.709	0.537	1.168	0.914	1.501	0.22
phe_041	Bacterial infection NOS	infectious diseases	Behavior	425	97	1137	315	1.313	1.016	1.709	0.04	350	93	667	198	1.083	0.814	1.448	0.588	1.22	1.008	1.48	0.0427
phe_041_1	Staphylococcus infections	infectious diseases	Behavior	483	39	1311	141	1.438	0.998	2.118	0.0579	417	26	810	55	1.126	0.694	1.871	0.637	1.327	0.991	1.798	0.0621
phe_054	Herpes simplex	infectious diseases	Behavior	489	33	1314	138	1.264	0.854	1.92	0.255	423	20	777	88	2.224	1.361	3.801	0.00216	1.57	1.153	2.174	0.00517
phe_070	Viral hepatitis	infectious diseases	Behavior	447	75	1226	226	1.188	0.896	1.591	0.239	340	103	614	251	1.624	1.23	2.157	0.000703	1.407	1.154	1.721	0.000801
phe_070_3	Viral hepatitis C	infectious diseases	Behavior	456	66	1249	203	1.222	0.908	1.663	0.194	354	89	639	226	1.756	1.313	2.365	0.000172	1.481	1.203	1.83	0.000242
phe_078	Viral warts & HPV	infectious diseases	Behavior	445	77	1254	198	0.877	0.659	1.176	0.374	406	37	766	99	1.381	0.928	2.094	0.119	1.032	0.818	1.31	0.791
phe_079	Viral infection	infectious diseases	Behavior	481	41	1287	165	1.361	0.956	1.978	0.0955	412	31	756	109	1.694	1.119	2.633	0.0154	1.512	1.153	2.005	0.00336
phe_090	Sexually transmitted infections (not HIV or hepatitis)	infectious diseases	Behavior	501	21	1382	70	1.044	0.64	1.771	0.869	400	43	743	122	1.483	1.023	2.185	0.0412	1.313	0.974	1.791	0.0791
phe_1000	NA	NA	Behavior	498	24	1334	118	1.782	1.15	2.873	0.013	415	28	794	71	1.293	0.821	2.086	0.278	1.558	1.137	2.169	0.00697
phe_1001	NA	NA	Behavior	485	37	1346	106	1.069	0.727	1.604	0.741	403	40	807	58	0.751	0.489	1.163	0.194	0.908	0.683	1.216	0.51
phe_1002	NA	NA	Behavior	426	96	1160	292	1.211	0.933	1.581	0.155	350	93	691	174	1.011	0.756	1.358	0.941	1.119	0.922	1.361	0.259
phe_1004	NA	NA	Behavior	498	24	1358	94	1.367	0.873	2.223	0.187	420	23	809	56	1.131	0.684	1.926	0.639	1.265	0.905	1.8	0.179
phe_1005	NA	NA	Behavior	280	242	778	674	1.032	0.84	1.268	0.764	276	167	469	396	1.359	1.069	1.73	0.0125	1.156	0.99	1.351	0.068
phe_1009	NA	NA	Behavior	370	152	895	557	1.479	1.19	1.845	0.00046	314	129	556	309	1.291	1.002	1.668	0.0493	1.409	1.195	1.664	4.83e-05
phe_1010	NA	NA	Behavior	11	511	16	1436	1.964	0.872	4.273	0.092	7	436	14	851	0.846	0.309	2.119	0.729	1.387	0.745	2.515	0.289
phe_1010_1	NA	NA	Behavior	474	48	1296	156	1.027	0.731	1.466	0.88	384	59	720	145	1.087	0.777	1.535	0.629	1.064	0.837	1.361	0.617
phe_1010_2	NA	NA	Behavior	378	144	1041	411	0.971	0.771	1.227	0.805	335	108	577	288	1.306	0.999	1.714	0.0524	1.105	0.927	1.319	0.268
phe_1010_3	NA	NA	Behavior	261	261	624	828	1.322	1.078	1.621	0.00725	243	200	391	474	1.351	1.066	1.713	0.0128	1.343	1.151	1.566	0.000173
phe_1010_5	NA	NA	Behavior	159	363	421	1031	1.105	0.884	1.378	0.377	131	312	245	620	1.029	0.792	1.333	0.832	1.078	0.91	1.274	0.385
phe_1010_7	NA	NA	Behavior	43	479	109	1343	1.032	0.704	1.488	0.869	32	411	44	821	1.305	0.8	2.108	0.28	1.128	0.838	1.507	0.42
phe_1011	NA	NA	Behavior	490	32	1344	108	1.233	0.823	1.894	0.323	422	21	788	77	1.76	1.073	3.001	0.0304	1.465	1.069	2.038	0.0203
phe_1015	NA	NA	Behavior	409	113	1060	392	1.344	1.054	1.725	0.0186	372	71	661	204	1.446	1.064	1.982	0.02	1.383	1.143	1.68	0.000967
phe_1019	NA	NA	Behavior	374	148	946	506	1.314	1.055	1.644	0.0157	291	152	484	381	1.438	1.127	1.84	0.00363	1.384	1.176	1.632	0.000103
phe_110	Dermatophytosis / Dermatomycosis	infectious diseases	Behavior	276	246	792	660	1.095	0.89	1.349	0.393	177	266	330	535	1.244	0.97	1.596	0.0848	1.173	1	1.376	0.0496
phe_110_1	Dermatophytosis	infectious diseases	Behavior	280	242	812	640	1.072	0.871	1.322	0.512	179	264	347	518	1.165	0.909	1.492	0.226	1.127	0.961	1.322	0.141
phe_110_11	Dermatophytosis of nail	infectious diseases	Behavior	347	175	976	476	1.186	0.95	1.486	0.134	240	203	466	399	1.165	0.913	1.488	0.221	1.193	1.013	1.407	0.0353
phe_110_12	Althete's foot	infectious diseases	Behavior	436	86	1218	234	1.068	0.814	1.412	0.639	322	121	631	234	1.112	0.853	1.455	0.434	1.105	0.914	1.339	0.306
phe_110_13	Dermatophytosis of the body	infectious diseases	Behavior	482	40	1339	113	1.088	0.75	1.608	0.666	413	30	793	72	1.304	0.838	2.076	0.25	1.191	0.894	1.602	0.24
phe_1100	NA	NA	Behavior	491	31	1327	125	1.371	0.919	2.104	0.134	420	23	796	69	1.406	0.865	2.36	0.182	1.4	1.026	1.939	0.0382
phe_112	Candidiasis	infectious diseases	Behavior	468	54	1294	158	0.924	0.658	1.313	0.653	404	39	751	114	1.267	0.841	1.937	0.265	1.021	0.786	1.335	0.877
phe_136	Other infectious and parasitic diseases	infectious diseases	Behavior	499	23	1362	90	1.386	0.876	2.279	0.179	414	29	795	70	1.387	0.884	2.227	0.163	1.368	0.992	1.917	0.0617
phe_173	Neoplasm of uncertain behavior of skin	neoplasms	Behavior	409	113	1122	330	1.274	0.991	1.646	0.0614	420	23	801	64	1.394	0.854	2.346	0.196	1.289	1.032	1.618	0.0267
phe_185	Cancer of prostate	neoplasms	Behavior	484	38	1403	49	0.676	0.425	1.088	0.102	397	46	803	62	0.837	0.551	1.279	0.406	0.744	0.545	1.019	0.0631
phe_199	Neoplasm of uncertain behavior	neoplasms	Behavior	470	52	1301	151	1.166	0.833	1.655	0.379	424	19	797	68	1.897	1.135	3.314	0.0186	1.355	1.022	1.815	0.0382
phe_208	Benign neoplasm of colon	neoplasms	Behavior	308	214	889	563	1.104	0.888	1.374	0.375	314	129	572	293	1.387	1.067	1.81	0.0152	1.222	1.034	1.446	0.0191
phe_214	Lipoma	neoplasms	Behavior	486	36	1330	122	1.224	0.835	1.834	0.312	412	31	773	92	1.61	1.055	2.518	0.0313	1.385	1.041	1.865	0.0281
phe_216	Benign neoplasm of skin	neoplasms	Behavior	417	105	1167	285	1.012	0.786	1.31	0.928	405	38	770	95	1.195	0.802	1.811	0.39	1.064	0.86	1.323	0.571
phe_244	Hypothyroidism	endocrine/metabolic	Behavior	424	98	1108	344	1.373	1.063	1.787	0.0167	401	42	768	97	1.112	0.754	1.664	0.597	1.281	1.034	1.595	0.0249
phe_244_4	Hypothyroidism NOS	endocrine/metabolic	Behavior	426	96	1116	336	1.367	1.055	1.784	0.0194	403	40	769	96	1.156	0.779	1.742	0.478	1.292	1.04	1.612	0.022
phe_250	Diabetes mellitus	endocrine/metabolic	Behavior	284	238	827	625	1.061	0.86	1.31	0.582	217	226	451	414	0.985	0.774	1.253	0.902	1.024	0.875	1.2	0.764
phe_250_1	Type 1 diabetes	endocrine/metabolic	Behavior	474	48	1316	136	1.203	0.851	1.729	0.305	387	56	758	107	1.142	0.8	1.646	0.469	1.175	0.917	1.516	0.208
phe_250_2	Type 2 diabetes	endocrine/metabolic	Behavior	291	231	837	615	1.092	0.884	1.349	0.416	220	223	458	407	0.982	0.772	1.249	0.883	1.038	0.887	1.217	0.64
phe_250_22	Type 2 diabetes with renal manifestations	endocrine/metabolic	Behavior	484	38	1353	99	1.162	0.785	1.754	0.462	412	31	806	59	1.098	0.695	1.764	0.694	1.133	0.841	1.541	0.419
phe_250_23	Type 2 diabetes with ophthalmic manifestations	endocrine/metabolic	Behavior	465	57	1313	139	0.991	0.713	1.393	0.956	383	60	780	85	0.778	0.541	1.123	0.176	0.885	0.694	1.133	0.329
phe_250_24	Type 2 diabetes with neurological manifestations	endocrine/metabolic	Behavior	442	80	1201	251	1.438	1.085	1.923	0.0127	372	71	716	149	1.238	0.901	1.716	0.193	1.342	1.087	1.664	0.00672
phe_250_3	Insulin pump user	endocrine/metabolic	Behavior	494	28	1357	95	1.354	0.883	2.14	0.177	417	26	797	68	1.524	0.948	2.52	0.09	1.448	1.052	2.022	0.0262
phe_250_4	Abnormal glucose	endocrine/metabolic	Behavior	353	169	955	497	1.176	0.948	1.464	0.143	302	141	568	297	1.158	0.901	1.492	0.253	1.164	0.989	1.373	0.0691
phe_250_41	Impaired fasting glucose	endocrine/metabolic	Behavior	425	97	1225	227	0.882	0.677	1.156	0.357	392	51	745	120	1.247	0.876	1.797	0.227	1.002	0.811	1.244	0.984
phe_250_42	Other abnormal glucose	endocrine/metabolic	Behavior	420	102	1098	354	1.411	1.101	1.821	0.00733	339	104	641	224	1.199	0.912	1.584	0.196	1.299	1.081	1.565	0.00555
phe_250_7	Diabetic retinopathy	endocrine/metabolic	Behavior	458	64	1296	156	1.014	0.74	1.402	0.934	382	61	770	95	0.858	0.602	1.232	0.402	0.945	0.747	1.2	0.637
phe_251_1	Hypoglycemia	endocrine/metabolic	Behavior	497	25	1346	106	1.709	1.102	2.748	0.0209	407	36	791	74	1.122	0.734	1.743	0.601	1.39	1.026	1.906	0.0368
phe_257	Testicular dysfunction	endocrine/metabolic	Behavior	480	42	1334	118	1.115	0.775	1.634	0.566	419	24	813	52	1.173	0.712	1.984	0.539	1.143	0.85	1.551	0.384
phe_260	Protein-calorie malnutrition	endocrine/metabolic	Behavior	466	56	1300	152	1.103	0.796	1.55	0.563	392	51	764	101	1.181	0.821	1.715	0.376	1.119	0.877	1.436	0.371
phe_261	Vitamin deficiency	endocrine/metabolic	Behavior	365	157	956	496	1.152	0.926	1.439	0.207	286	157	529	336	1.083	0.848	1.385	0.525	1.125	0.956	1.325	0.159
phe_261_2	Vitamin B-complex deficiencies	endocrine/metabolic	Behavior	481	41	1327	125	1.191	0.824	1.755	0.364	416	27	802	63	1.229	0.77	2.009	0.398	1.206	0.902	1.63	0.214
phe_261_4	Vitamin D deficiency	endocrine/metabolic	Behavior	395	127	1047	405	1.115	0.884	1.414	0.362	305	138	559	306	1.138	0.885	1.466	0.315	1.131	0.953	1.344	0.16
phe_269	Proteinuria	endocrine/metabolic	Behavior	500	22	1398	54	1.013	0.613	1.731	0.961	413	30	808	57	1.014	0.636	1.649	0.953	1.03	0.73	1.47	0.869
phe_272	Disorders of lipoid metabolism	endocrine/metabolic	Behavior	93	429	264	1188	1.122	0.852	1.468	0.408	106	337	216	649	0.972	0.731	1.288	0.845	1.056	0.867	1.283	0.585
phe_272_1	Hyperlipidemia	endocrine/metabolic	Behavior	93	429	266	1186	1.113	0.846	1.456	0.44	108	335	216	649	0.999	0.753	1.323	0.997	1.066	0.876	1.295	0.52
phe_272_11	Hypercholesterolemia	endocrine/metabolic	Behavior	391	131	1056	396	1.267	1.002	1.61	0.0506	334	109	618	247	1.272	0.973	1.67	0.0812	1.277	1.07	1.527	0.00707
phe_272_12	Hyperglyceridemia	endocrine/metabolic	Behavior	457	65	1262	190	1.097	0.812	1.497	0.554	402	41	789	76	1.022	0.682	1.549	0.918	1.075	0.845	1.376	0.56
phe_272_13	Mixed hyperlipidemia	endocrine/metabolic	Behavior	358	164	989	463	1.091	0.877	1.36	0.437	324	119	647	218	0.944	0.724	1.236	0.674	1.028	0.869	1.218	0.749
phe_274	Gout and other crystal arthropathies	endocrine/metabolic	Behavior	476	46	1324	128	1.118	0.784	1.62	0.548	401	42	758	107	1.515	1.034	2.253	0.0361	1.279	0.985	1.674	0.0684
phe_274_1	Gout	endocrine/metabolic	Behavior	479	43	1337	115	1.071	0.742	1.573	0.719	403	40	764	101	1.501	1.016	2.255	0.0452	1.253	0.958	1.654	0.104
phe_275	Disorders of mineral metabolism	endocrine/metabolic	Behavior	458	64	1265	187	1.153	0.848	1.584	0.371	393	50	762	103	1.149	0.798	1.674	0.461	1.148	0.907	1.46	0.256
phe_276	Disorders of fluid, electrolyte, and acid-base balance	endocrine/metabolic	Behavior	316	206	793	659	1.412	1.146	1.744	0.00124	251	192	467	398	1.2	0.944	1.527	0.137	1.318	1.126	1.543	0.000592
phe_276_1	Electrolyte imbalance	endocrine/metabolic	Behavior	364	158	949	503	1.345	1.08	1.682	0.00866	277	166	555	310	0.994	0.778	1.273	0.964	1.175	0.998	1.385	0.0537
phe_276_12	Hyposmolality and/or hyponatremia	endocrine/metabolic	Behavior	455	67	1220	232	1.547	1.15	2.104	0.00462	372	71	761	104	0.867	0.62	1.218	0.408	1.214	0.975	1.518	0.0868
phe_276_13	Hyperpotassemia	endocrine/metabolic	Behavior	474	48	1322	130	1.117	0.788	1.609	0.542	401	42	804	61	0.825	0.542	1.265	0.372	0.986	0.755	1.296	0.917
phe_276_14	Hypopotassemia	endocrine/metabolic	Behavior	447	75	1173	279	1.442	1.093	1.922	0.0108	342	101	652	213	1.104	0.837	1.463	0.487	1.261	1.038	1.538	0.0207
phe_276_4	Acid-base balance disorder	endocrine/metabolic	Behavior	482	40	1318	134	1.393	0.967	2.049	0.0829	407	36	797	68	1.013	0.66	1.577	0.953	1.233	0.935	1.642	0.145
phe_276_41	Acidosis	endocrine/metabolic	Behavior	489	33	1340	112	1.396	0.939	2.129	0.109	412	31	803	62	1.088	0.692	1.743	0.719	1.264	0.938	1.723	0.13
phe_276_5	Hypovolemia	endocrine/metabolic	Behavior	416	106	1094	358	1.433	1.119	1.848	0.00489	361	82	660	205	1.478	1.105	1.992	0.00924	1.445	1.196	1.751	0.000152
phe_278	Overweight, obesity and other hyperalimentation	endocrine/metabolic	Behavior	182	340	447	1005	1.166	0.939	1.445	0.162	176	267	282	583	1.17	0.914	1.496	0.211	1.179	1.003	1.385	0.0456
phe_278_1	Obesity	endocrine/metabolic	Behavior	214	308	541	911	1.149	0.933	1.414	0.19	200	243	339	526	1.104	0.868	1.403	0.42	1.139	0.974	1.332	0.104
phe_278_11	Morbid obesity	endocrine/metabolic	Behavior	410	112	1077	375	1.218	0.957	1.559	0.112	351	92	670	195	0.988	0.74	1.324	0.935	1.126	0.936	1.358	0.21
phe_280	Iron deficiency anemias	hematopoietic	Behavior	430	92	1224	228	0.964	0.734	1.274	0.792	364	79	690	175	1.076	0.793	1.467	0.641	1.022	0.834	1.257	0.833
phe_280_1	Iron deficiency anemias, unspecified or not due to blood loss	hematopoietic	Behavior	437	85	1237	215	0.997	0.753	1.329	0.981	365	78	696	169	1.035	0.761	1.415	0.829	1.022	0.831	1.261	0.84
phe_281	Other deficiency anemia	hematopoietic	Behavior	480	42	1336	116	1.102	0.76	1.624	0.617	406	37	796	69	0.932	0.61	1.442	0.746	1.034	0.783	1.377	0.817
phe_285	Other anemias	hematopoietic	Behavior	339	183	975	477	1.038	0.833	1.298	0.74	262	181	511	354	1.028	0.808	1.311	0.821	1.03	0.875	1.213	0.724
phe_285_2	Anemia of chronic disease	hematopoietic	Behavior	480	42	1372	80	0.822	0.554	1.238	0.339	412	31	799	66	1.165	0.746	1.855	0.509	0.956	0.711	1.296	0.767
phe_286_2	Encounter for long-term (current) use of anticoagulants	hematopoietic	Behavior	476	46	1322	130	1.258	0.881	1.826	0.216	420	23	804	61	1.47	0.898	2.484	0.136	1.328	0.994	1.794	0.0595
phe_287	Purpura and other hemorrhagic conditions	hematopoietic	Behavior	461	61	1315	137	0.911	0.66	1.27	0.575	411	32	797	68	1.217	0.783	1.927	0.391	1.012	0.78	1.324	0.927
phe_287_3	Thrombocytopenia	hematopoietic	Behavior	469	53	1327	125	0.97	0.69	1.381	0.864	412	31	805	60	1.079	0.685	1.73	0.747	1.011	0.769	1.338	0.94
phe_288	Diseases of white blood cells	hematopoietic	Behavior	449	73	1208	244	1.327	1.001	1.778	0.0532	394	49	758	107	1.191	0.828	1.733	0.353	1.276	1.021	1.604	0.0343
phe_288_2	Elevated white blood cell count	hematopoietic	Behavior	465	57	1254	198	1.36	0.997	1.882	0.0573	402	41	781	84	1.119	0.753	1.685	0.584	1.257	0.985	1.616	0.0703
phe_289_4	Lymphadenitis	hematopoietic	Behavior	482	40	1342	110	0.925	0.636	1.37	0.691	412	31	778	87	1.405	0.916	2.205	0.128	1.116	0.841	1.498	0.454
phe_290	Delirium dementia and amnestic and other cognitive disorders	mental disorders	Behavior	418	104	1150	302	1.255	0.973	1.629	0.0844	361	82	713	152	1.037	0.764	1.416	0.816	1.171	0.963	1.429	0.115
phe_290_1	Dementias	mental disorders	Behavior	464	58	1312	140	1.122	0.803	1.586	0.508	392	51	800	65	0.749	0.503	1.119	0.155	0.942	0.731	1.221	0.649
phe_290_2	Delirium due to conditions classified elsewhere	mental disorders	Behavior	472	50	1289	163	1.275	0.915	1.803	0.16	418	25	783	82	1.83	1.157	2.988	0.0122	1.469	1.121	1.944	0.00615
phe_290_3	Other persistent mental disorders due to conditions classified elsewhere	mental disorders	Behavior	425	97	1179	273	1.125	0.868	1.469	0.379	382	61	735	130	1.207	0.864	1.702	0.275	1.146	0.933	1.413	0.198
phe_291	Other specified nonpsychotic and/or transient mental disorders	mental disorders	Behavior	452	70	1209	243	1.288	0.968	1.732	0.0874	405	38	785	80	1.129	0.75	1.723	0.568	1.234	0.976	1.569	0.0827
phe_291_8	Alteration of consciousness	mental disorders	Behavior	480	42	1289	163	1.436	1.012	2.078	0.0483	415	28	810	55	1.07	0.666	1.754	0.782	1.293	0.976	1.731	0.0781
phe_292	Neurological disorders	mental disorders	Behavior	329	193	847	605	1.296	1.052	1.601	0.0154	279	164	526	339	1.185	0.929	1.515	0.174	1.246	1.064	1.462	0.00661
phe_292_1	Aphasia/speech disturbance	mental disorders	Behavior	468	54	1322	130	0.926	0.662	1.31	0.657	402	41	773	92	1.293	0.875	1.941	0.205	1.073	0.831	1.395	0.592
phe_292_2	Mild cognitive impairment	mental disorders	Behavior	463	59	1314	138	0.933	0.673	1.309	0.685	413	30	793	72	1.31	0.837	2.095	0.247	1.055	0.809	1.385	0.699
phe_292_3	Memory loss	mental disorders	Behavior	489	33	1309	143	1.689	1.145	2.559	0.0103	422	21	805	60	1.451	0.873	2.499	0.163	1.583	1.161	2.192	0.0045
phe_292_4	Altered mental status	mental disorders	Behavior	431	91	1172	280	1.236	0.951	1.619	0.119	365	78	723	142	0.982	0.719	1.348	0.908	1.125	0.921	1.379	0.253
phe_292_6	Hallucinations	mental disorders	Behavior	493	29	1320	132	1.845	1.226	2.864	0.00453	399	44	725	140	2.148	1.493	3.147	5.65e-05	2.029	1.542	2.701	7.32e-07
phe_293_1	Swelling, mass, or lump in head and neck [Space-occupying lesion, intracranial NOS]	mental disorders	Behavior	480	42	1358	94	0.818	0.56	1.215	0.309	406	37	777	88	1.263	0.842	1.927	0.268	0.996	0.754	1.327	0.978
phe_295	Schizophrenia and other psychotic disorders	mental disorders	Behavior	196	326	599	853	1.067	0.835	1.365	0.605	47	396	156	709	1.205	0.783	1.845	0.392	1.104	0.892	1.366	0.364
phe_295_1	Schizophrenia	mental disorders	Behavior	241	281	728	724	1.135	0.876	1.475	0.342	65	378	226	639	1.088	0.722	1.645	0.688	1.124	0.904	1.402	0.295
phe_295_2	Paranoid disorders	mental disorders	Behavior	468	54	1281	171	1.25	0.902	1.757	0.188	358	85	745	120	0.809	0.592	1.112	0.188	1.007	0.805	1.265	0.951
phe_295_3	Psychosis	mental disorders	Behavior	332	190	920	532	1.134	0.906	1.422	0.274	189	254	376	489	1.355	1.054	1.745	0.018	1.241	1.05	1.469	0.0115
phe_296	Mood disorders	mental disorders	Behavior	39	483	28	1424	3.413	2.015	5.846	5.77e-06	79	364	44	821	2.897	1.947	4.36	2.17e-07	3.073	2.235	4.25	7.05e-12
phe_296_1	Bipolar	mental disorders	Behavior	110	412	189	1263	1.598	1.119	2.291	0.0102	222	221	273	592	1.371	1.026	1.837	0.0335	1.45	1.158	1.818	0.00126
phe_296_2	Depression	mental disorders	Behavior	154	368	184	1268	2.711	2.117	3.47	2.45e-15	134	309	89	776	3.333	2.46	4.534	1.12e-14	2.978	2.461	3.606	3.87e-29
phe_296_22	Major depressive disorder	mental disorders	Behavior	266	256	390	1062	2.69	2.181	3.319	2.32e-20	235	208	188	677	3.544	2.756	4.567	8.99e-23	3.05	2.598	3.583	4.33e-42
phe_297	Suicidal ideation or attempt	mental disorders	Behavior	432	90	687	765	5.051	3.937	6.54	5.58e-36	347	96	397	468	3.974	3.046	5.221	9.65e-24	4.546	3.79	5.474	9.4e-59
phe_297_1	Suicidal ideation	mental disorders	Behavior	439	83	775	677	4.34	3.362	5.661	2.07e-28	357	86	441	424	3.72	2.829	4.93	1.7e-20	4.056	3.365	4.912	9.83e-48
phe_297_2	Suicide or self-inflicted injury	mental disorders	Behavior	501	21	1071	381	8.032	5.225	13.031	2.6e-19	417	26	645	220	5.202	3.444	8.167	5.63e-14	6.555	4.859	9.049	1.55e-32
phe_300	Anxiety disorders	mental disorders	Behavior	150	372	190	1262	2.313	1.8	2.967	4.8e-11	137	306	118	747	2.405	1.805	3.209	2.23e-09	2.377	1.97	2.869	1.75e-19
phe_300_1	Anxiety disorder	mental disorders	Behavior	246	276	478	974	1.607	1.303	1.98	8.71e-06	258	185	336	529	1.828	1.436	2.329	1.03e-06	1.714	1.464	2.007	2.05e-11
phe_300_11	Generalized anxiety disorder	mental disorders	Behavior	432	90	1102	350	1.434	1.109	1.868	0.00679	396	47	701	164	1.678	1.183	2.416	0.00441	1.53	1.243	1.893	7.32e-05
phe_300_12	Agorophobia, social phobia, and panic disorder	mental disorders	Behavior	479	43	1163	289	2.529	1.817	3.598	9.61e-08	414	29	767	98	1.396	0.903	2.214	0.144	2.082	1.601	2.743	8.9e-08
phe_300_4	Dysthymic disorder	mental disorders	Behavior	443	79	1055	397	2.093	1.606	2.756	8.13e-08	385	58	647	218	1.985	1.443	2.763	3.39e-05	2.062	1.681	2.544	7.1e-12
phe_300_8	Acute reaction to stress	mental disorders	Behavior	499	23	1345	107	1.71	1.088	2.798	0.0253	418	25	806	59	1.045	0.641	1.744	0.864	1.356	0.975	1.919	0.0767
phe_300_9	Posttraumatic stress disorder	mental disorders	Behavior	324	198	578	874	2.212	1.794	2.733	1.4e-13	266	177	318	547	2.233	1.754	2.848	7.93e-11	2.229	1.903	2.613	3.54e-23
phe_301	Personality disorders	mental disorders	Behavior	391	131	775	677	2.312	1.845	2.911	5.69e-13	334	109	476	389	2.172	1.676	2.829	6.31e-09	2.278	1.922	2.706	3.8e-21
phe_301_2	Antisocial/borderline personality disorder	mental disorders	Behavior	463	59	1061	391	2.434	1.811	3.319	8.05e-09	399	44	644	221	2.639	1.868	3.799	7.89e-08	2.533	2.023	3.199	1.81e-15
phe_302	Sexual and gender identity disorders	mental disorders	Behavior	486	36	1342	110	1.059	0.72	1.592	0.775	422	21	802	63	1.435	0.866	2.464	0.174	1.207	0.887	1.666	0.241
phe_303	Psychogenic and somatoform disorders	mental disorders	Behavior	479	43	1288	164	1.346	0.95	1.942	0.103	421	22	791	74	1.742	1.072	2.936	0.0299	1.468	1.104	1.976	0.00965
phe_304	Adjustment reaction	mental disorders	Behavior	370	152	842	610	1.642	1.32	2.05	1.01e-05	317	126	429	436	2.327	1.811	3	5.32e-11	1.92	1.628	2.269	1.25e-14
phe_306	Other mental disorder	mental disorders	Behavior	293	229	725	727	1.258	1.026	1.545	0.0274	240	203	416	449	1.267	1	1.606	0.05	1.27	1.088	1.482	0.0024
phe_312	Conduct disorders	mental disorders	Behavior	477	45	1261	191	1.564	1.117	2.232	0.0112	409	34	765	100	1.653	1.101	2.537	0.0179	1.585	1.222	2.078	0.00066
phe_312_3	Impulse control disorder	mental disorders	Behavior	485	37	1313	139	1.319	0.909	1.957	0.156	425	18	791	74	2.223	1.327	3.914	0.00361	1.589	1.172	2.187	0.00356
phe_315	Develomental delays and disorders	mental disorders	Behavior	488	34	1339	113	1.184	0.8	1.793	0.411	406	37	780	85	1.254	0.835	1.915	0.284	1.223	0.922	1.641	0.17
phe_316	Substance addiction and disorders	mental disorders	Behavior	307	215	557	895	2.205	1.787	2.725	1.99e-13	162	281	177	688	2.473	1.892	3.239	3.91e-11	2.297	1.949	2.709	3.87e-23
phe_317	Alcohol-related disorders	mental disorders	Behavior	275	247	523	929	1.968	1.595	2.429	2.75e-10	174	269	206	659	2.4	1.846	3.125	6.83e-11	2.109	1.793	2.483	2.68e-19
phe_317_1	Alcoholism	mental disorders	Behavior	356	166	697	755	2.301	1.854	2.865	6.19e-14	220	223	285	580	2.247	1.757	2.879	1.25e-10	2.265	1.928	2.665	4.35e-23
phe_318	Tobacco use disorder	mental disorders	Behavior	204	318	415	1037	1.639	1.322	2.03	6.16e-06	117	326	206	659	1.369	1.038	1.803	0.0256	1.532	1.294	1.813	6.98e-07
phe_327	Sleep disorders	neurological	Behavior	256	266	549	903	1.519	1.237	1.867	6.76e-05	266	177	378	487	1.641	1.29	2.091	5.83e-05	1.578	1.35	1.845	1e-08
phe_327_3	Sleep apnea	neurological	Behavior	314	208	751	701	1.371	1.115	1.687	0.00286	324	119	513	352	1.631	1.263	2.114	0.000195	1.473	1.255	1.731	2.4e-06
phe_327_32	Obstructive sleep apnea	neurological	Behavior	350	172	864	588	1.354	1.094	1.681	0.00558	342	101	580	285	1.461	1.116	1.92	0.00617	1.395	1.181	1.652	0.0001
phe_327_4	Insomnia	neurological	Behavior	328	194	776	676	1.39	1.129	1.715	0.00199	301	142	484	381	1.437	1.122	1.846	0.0043	1.417	1.209	1.664	1.87e-05
phe_327_5	Parasomnia	neurological	Behavior	498	24	1331	121	1.748	1.128	2.817	0.0163	425	18	792	73	1.949	1.16	3.438	0.0155	1.823	1.3	2.612	0.000715
phe_333	Extrapyramidal disease and abnormal movement disorders	neurological	Behavior	395	127	1087	365	1.205	0.95	1.536	0.127	359	84	704	161	1.118	0.826	1.521	0.474	1.176	0.976	1.422	0.0902
phe_333_4	Torsion dystonia	neurological	Behavior	485	37	1320	132	1.64	1.118	2.461	0.0137	382	61	774	91	0.942	0.659	1.356	0.746	1.227	0.948	1.598	0.125
phe_338	Pain	neurological	Behavior	362	160	813	639	1.676	1.351	2.085	3.05e-06	313	130	485	380	1.765	1.376	2.272	8.97e-06	1.707	1.451	2.012	1.46e-10
phe_338_1	Acute pain	neurological	Behavior	456	66	1146	306	1.782	1.339	2.402	0.000104	373	70	656	209	1.647	1.218	2.248	0.00139	1.702	1.383	2.106	7.08e-07
phe_338_2	Chronic pain	neurological	Behavior	402	120	966	486	1.579	1.251	2.002	0.000139	347	96	581	284	1.615	1.231	2.13	0.000607	1.597	1.338	1.911	2.49e-07
phe_339	Other headache syndromes	neurological	Behavior	368	154	830	622	1.558	1.25	1.947	8.67e-05	296	147	445	420	1.646	1.288	2.108	7.2e-05	1.6	1.359	1.887	1.99e-08
phe_340	Migraine	neurological	Behavior	463	59	1170	282	1.482	1.091	2.041	0.0136	400	43	700	165	1.679	1.164	2.463	0.00662	1.562	1.234	1.993	0.000265
phe_345	Epilepsy, recurrent seizures, convulsions	neurological	Behavior	429	93	1165	287	1.139	0.879	1.485	0.332	386	57	699	166	1.755	1.264	2.466	0.00096	1.346	1.098	1.658	0.00467
phe_345_1	Epilepsy	neurological	Behavior	482	40	1338	114	1.067	0.736	1.576	0.738	425	18	797	68	2.179	1.292	3.854	0.00496	1.386	1.022	1.906	0.0396
phe_345_3	Convulsions	neurological	Behavior	447	75	1213	239	1.16	0.876	1.55	0.307	401	42	730	135	1.962	1.358	2.886	0.000441	1.415	1.131	1.781	0.0027
phe_348	Other conditions of brain	neurological	Behavior	479	43	1334	118	1.104	0.767	1.615	0.603	413	30	797	68	1.281	0.818	2.05	0.289	1.183	0.891	1.587	0.253
phe_348_8	Encephalopathy, not elsewhere classified	neurological	Behavior	484	38	1351	101	1.08	0.733	1.62	0.704	417	26	804	61	1.391	0.864	2.297	0.184	1.203	0.889	1.645	0.238
phe_350	Abnormal movement	neurological	Behavior	317	205	784	668	1.637	1.317	2.039	9.82e-06	288	155	512	353	1.379	1.071	1.78	0.0132	1.531	1.298	1.807	4.36e-07
phe_350_1	Abnormal involuntary movements	neurological	Behavior	418	104	1113	339	1.37	1.065	1.774	0.0155	397	46	750	115	1.366	0.944	2.004	0.103	1.371	1.113	1.697	0.00333
phe_350_2	Abnormality of gait	neurological	Behavior	372	150	989	463	1.461	1.157	1.852	0.00156	318	125	575	290	1.361	1.044	1.78	0.0237	1.433	1.203	1.71	6.07e-05
phe_351	Other peripheral nerve disorders	neurological	Behavior	394	128	992	460	1.439	1.14	1.826	0.0024	364	79	609	256	1.679	1.253	2.265	0.000598	1.527	1.272	1.837	6.27e-06
phe_355_1	Chronic pain syndrome	neurological	Behavior	475	47	1227	225	1.668	1.2	2.36	0.00297	398	45	737	128	1.373	0.954	2.006	0.0939	1.518	1.189	1.954	0.000975
phe_356	Hereditary and idiopathic peripheral neuropathy	neurological	Behavior	454	68	1220	232	1.454	1.083	1.974	0.0145	395	48	726	139	1.45	1.014	2.101	0.0453	1.463	1.165	1.849	0.00124
phe_362	Other retinal disorders	sense organs	Behavior	388	134	1111	341	1.107	0.869	1.416	0.413	338	105	637	228	1.254	0.953	1.659	0.109	1.167	0.973	1.403	0.0972
phe_362_2	Degeneration of macula and posterior pole of retina	sense organs	Behavior	444	78	1288	164	1.015	0.746	1.393	0.925	402	41	792	73	0.997	0.662	1.521	0.99	1.009	0.789	1.297	0.944
phe_362_3	Other nondiabetic retinopathy	sense organs	Behavior	490	32	1364	88	1.163	0.767	1.806	0.489	411	32	780	85	1.595	1.042	2.497	0.0357	1.36	1.008	1.858	0.0481
phe_362_6	Peripheral retinal degenerations	sense organs	Behavior	496	26	1373	79	1.209	0.771	1.955	0.422	413	30	816	49	0.816	0.507	1.335	0.41	1.011	0.731	1.417	0.946
phe_365	Glaucoma	sense organs	Behavior	398	124	1087	365	1.27	0.998	1.623	0.0538	286	157	534	331	1.259	0.98	1.622	0.0733	1.282	1.078	1.528	0.00513
phe_365_1	Open-angle glaucoma	sense organs	Behavior	441	81	1194	258	1.405	1.065	1.871	0.0179	314	129	585	280	1.302	1.004	1.695	0.0482	1.365	1.129	1.654	0.00141
phe_365_11	Primary open angle glaucoma	sense organs	Behavior	505	17	1374	78	2.342	1.379	4.203	0.00261	385	58	753	112	1.167	0.821	1.674	0.395	1.486	1.113	2.003	0.00809
phe_366	Cataract	sense organs	Behavior	199	323	572	880	1.398	1.086	1.799	0.0093	146	297	301	564	1.093	0.819	1.456	0.545	1.268	1.049	1.531	0.0139
phe_366_2	Senile cataract	sense organs	Behavior	217	305	612	840	1.41	1.107	1.797	0.00544	160	283	329	536	1.094	0.831	1.438	0.523	1.274	1.063	1.526	0.00882
phe_367	Disorders of refraction and accommodation; blindness and low vision	sense organs	Behavior	108	414	204	1248	1.809	1.38	2.364	1.54e-05	67	376	113	752	1.21	0.855	1.703	0.277	1.563	1.263	1.93	3.56e-05
phe_367_1	Myopia	sense organs	Behavior	325	197	833	619	1.207	0.981	1.489	0.0768	256	187	485	380	0.987	0.778	1.253	0.914	1.116	0.955	1.306	0.168
phe_367_2	Astigmatism	sense organs	Behavior	269	253	758	694	1.022	0.833	1.254	0.836	244	199	456	409	1.088	0.858	1.379	0.487	1.053	0.902	1.229	0.516
phe_367_4	NA	NA	Behavior	159	363	373	1079	1.644	1.283	2.105	8.16e-05	114	329	176	689	1.517	1.118	2.056	0.00733	1.605	1.325	1.943	1.27e-06
phe_367_8	Hypermetropia	sense organs	Behavior	376	146	1027	425	1.223	0.972	1.543	0.0882	331	112	617	248	1.28	0.977	1.683	0.0749	1.247	1.047	1.488	0.0137
phe_367_9	Blindness and low vision	sense organs	Behavior	476	46	1290	162	1.471	1.045	2.11	0.031	387	56	748	117	1.142	0.808	1.631	0.457	1.306	1.024	1.676	0.0339
phe_368	Visual disturbances	sense organs	Behavior	376	146	986	466	1.252	1.002	1.571	0.05	339	104	600	265	1.429	1.093	1.877	0.00958	1.321	1.113	1.572	0.00156
phe_368_4	Visual field defects	sense organs	Behavior	496	26	1381	71	1.065	0.671	1.739	0.795	423	20	793	72	1.948	1.177	3.363	0.0123	1.433	1.017	2.054	0.0445
phe_368_9	Subjective visual disturbances	sense organs	Behavior	459	63	1263	189	1.099	0.811	1.507	0.548	407	36	778	87	1.291	0.858	1.977	0.23	1.168	0.914	1.502	0.22
phe_369	Infection of the eye	sense organs	Behavior	431	91	1234	218	0.854	0.652	1.127	0.259	382	61	699	166	1.382	1.001	1.928	0.0527	1.068	0.868	1.32	0.539
phe_369_5	Conjunctivitis, infectious	sense organs	Behavior	445	77	1261	191	0.902	0.676	1.213	0.487	387	56	718	147	1.302	0.931	1.842	0.129	1.076	0.864	1.347	0.516
phe_370	Keratitis	sense organs	Behavior	466	56	1330	122	0.781	0.558	1.106	0.157	404	39	772	93	1.226	0.825	1.851	0.323	0.951	0.735	1.238	0.703
phe_370_3	Keratoconjunctivitis	sense organs	Behavior	488	34	1384	68	0.734	0.478	1.148	0.166	421	22	810	55	1.246	0.75	2.136	0.408	0.907	0.653	1.274	0.566
phe_371	Inflammation of the eye	sense organs	Behavior	376	146	1063	389	1.069	0.849	1.351	0.574	319	124	597	268	1.169	0.903	1.518	0.239	1.117	0.941	1.328	0.21
phe_371_2	Conjunctivitis, noninfectious	sense organs	Behavior	489	33	1369	83	0.897	0.59	1.39	0.616	406	37	800	65	0.835	0.544	1.297	0.415	0.863	0.64	1.174	0.342
phe_371_21	Allergic conjunctivitis	sense organs	Behavior	492	30	1378	74	0.875	0.565	1.385	0.557	409	34	802	63	0.873	0.561	1.376	0.551	0.871	0.638	1.2	0.39
phe_371_3	Inflammation of eyelids	sense organs	Behavior	399	123	1127	325	1.086	0.85	1.393	0.513	351	92	668	197	1.162	0.874	1.553	0.305	1.123	0.933	1.356	0.222
phe_372	Disorders of conjunctiva	sense organs	Behavior	492	30	1369	83	1.16	0.756	1.824	0.508	403	40	789	76	0.91	0.605	1.385	0.653	1.034	0.77	1.401	0.825
phe_374	Other disorders of eyelids	sense organs	Behavior	482	40	1294	158	1.819	1.259	2.685	0.00193	407	36	800	65	0.899	0.583	1.405	0.635	1.354	1.026	1.804	0.035
phe_375_1	Dry eyes	sense organs	Behavior	358	164	955	497	1.208	0.966	1.515	0.0998	291	152	540	325	1.16	0.906	1.488	0.242	1.174	0.995	1.387	0.0586
phe_379	Other disorders of eye	sense organs	Behavior	410	112	1147	305	1.174	0.911	1.522	0.219	354	89	691	174	1.013	0.753	1.369	0.934	1.111	0.917	1.351	0.286
phe_379_2	Disorders of vitreous body	sense organs	Behavior	452	70	1258	194	1.218	0.898	1.669	0.211	393	50	749	116	1.226	0.852	1.784	0.28	1.229	0.972	1.561	0.0882
phe_379_9	Pain, swelling or discharge of eye	sense organs	Behavior	492	30	1340	112	1.253	0.832	1.942	0.296	417	26	761	104	2.103	1.355	3.375	0.00135	1.622	1.198	2.229	0.00225
phe_380_1	Otitis externa	sense organs	Behavior	468	54	1261	191	1.273	0.926	1.775	0.146	406	37	784	81	1.132	0.75	1.735	0.561	1.217	0.946	1.578	0.132
phe_380_4	Impacted cerumen	sense organs	Behavior	364	158	1069	383	0.989	0.788	1.246	0.928	331	112	679	186	0.897	0.681	1.187	0.444	0.958	0.804	1.143	0.63
phe_381	Otitis media and Eustachian tube disorders	sense organs	Behavior	440	82	1138	314	1.387	1.062	1.828	0.018	395	48	735	130	1.298	0.908	1.88	0.159	1.358	1.096	1.691	0.00569
phe_381_1	Otitis media	sense organs	Behavior	456	66	1170	282	1.561	1.17	2.107	0.00295	401	42	748	117	1.324	0.909	1.961	0.151	1.477	1.175	1.871	0.000998
phe_381_11	Suppurative and unspecified otitis media	sense organs	Behavior	467	55	1228	224	1.486	1.088	2.06	0.0149	411	32	770	95	1.416	0.931	2.203	0.113	1.463	1.138	1.898	0.00347
phe_382	Otalgia	sense organs	Behavior	477	45	1252	200	1.591	1.135	2.272	0.00855	399	44	768	97	1.018	0.693	1.512	0.93	1.313	1.021	1.704	0.0367
phe_386_9	Dizziness and giddiness (Light-headedness and vertigo)	sense organs	Behavior	367	155	915	537	1.513	1.212	1.896	0.000288	341	102	582	283	1.624	1.242	2.136	0.000446	1.555	1.311	1.849	4.99e-07
phe_389	Hearing loss	sense organs	Behavior	260	262	694	758	1.222	0.99	1.509	0.0627	310	133	563	302	1.199	0.931	1.548	0.161	1.199	1.02	1.41	0.0279
phe_389_1	Sensorineural hearing loss	sense organs	Behavior	305	217	843	609	1.265	1.014	1.581	0.0379	350	93	675	190	1.075	0.805	1.441	0.628	1.182	0.992	1.41	0.0631
phe_389_4	Tinnitus	sense organs	Behavior	391	131	1084	368	1.008	0.798	1.278	0.947	382	61	713	152	1.271	0.917	1.778	0.156	1.084	0.896	1.314	0.41
phe_395	Heart valve disorders	circulatory system	Behavior	485	37	1327	125	1.433	0.977	2.149	0.0728	419	24	803	62	1.474	0.907	2.466	0.127	1.437	1.063	1.969	0.0209
phe_396	Abnormal heart sounds	circulatory system	Behavior	483	39	1362	90	0.844	0.568	1.275	0.41	421	22	787	78	1.906	1.178	3.203	0.0111	1.194	0.879	1.641	0.265
phe_401	Hypertension	circulatory system	Behavior	123	399	336	1116	1.305	1.005	1.689	0.0447	90	353	140	725	1.54	1.102	2.15	0.0112	1.403	1.144	1.72	0.00112
phe_401_1	Essential hypertension	circulatory system	Behavior	124	398	343	1109	1.276	0.985	1.649	0.0636	91	352	142	723	1.543	1.106	2.148	0.0104	1.384	1.13	1.693	0.00163
phe_401_2	Hypertensive heart and/or renal disease	circulatory system	Behavior	432	90	1195	257	1.325	1.007	1.758	0.0473	358	85	665	200	1.389	1.035	1.876	0.0303	1.357	1.11	1.666	0.00314
phe_401_21	Hypertensive heart disease	circulatory system	Behavior	474	48	1314	138	1.262	0.892	1.815	0.198	399	44	757	108	1.378	0.946	2.037	0.101	1.333	1.032	1.736	0.0302
phe_401_3	Other hypertensive complications	circulatory system	Behavior	498	24	1396	56	0.993	0.611	1.661	0.977	415	28	817	48	0.915	0.561	1.517	0.725	0.976	0.691	1.393	0.89
phe_402	NA	NA	Behavior	455	67	1217	235	1.256	0.939	1.699	0.131	371	72	678	187	1.416	1.046	1.934	0.0263	1.329	1.076	1.649	0.00887
phe_411	Ischemic Heart Disease	circulatory system	Behavior	350	172	948	504	1.413	1.125	1.782	0.00318	318	125	554	311	1.571	1.208	2.052	0.000832	1.484	1.249	1.767	7.96e-06
phe_411_1	Unstable angina (intermediate coronary syndrome)	circulatory system	Behavior	486	36	1317	135	1.769	1.205	2.66	0.00466	418	25	799	66	1.418	0.878	2.354	0.163	1.646	1.219	2.253	0.00144
phe_411_2	Myocardial infarction	circulatory system	Behavior	473	49	1273	179	1.721	1.229	2.452	0.00201	407	36	775	90	1.44	0.956	2.21	0.087	1.613	1.243	2.113	0.000403
phe_411_3	Angina pectoris	circulatory system	Behavior	452	70	1212	240	1.656	1.231	2.254	0.00106	392	51	730	135	1.484	1.045	2.137	0.0302	1.59	1.267	2.007	7.78e-05
phe_411_4	Coronary atherosclerosis	circulatory system	Behavior	407	115	1085	367	1.607	1.247	2.084	0.000286	358	85	682	183	1.28	0.948	1.738	0.11	1.459	1.202	1.776	0.000147
phe_411_8	Other chronic ischemic heart disease, unspecified	circulatory system	Behavior	442	80	1210	242	1.53	1.146	2.062	0.00449	398	45	760	105	1.357	0.928	2.011	0.122	1.474	1.171	1.867	0.00109
phe_414	Other forms of chronic heart disease	circulatory system	Behavior	483	39	1328	124	1.32	0.909	1.957	0.155	411	32	762	103	1.971	1.299	3.062	0.00187	1.602	1.21	2.143	0.00122
phe_415	Pulmonary heart disease	circulatory system	Behavior	481	41	1335	117	1.191	0.823	1.757	0.364	421	22	798	67	1.713	1.047	2.905	0.0377	1.372	1.018	1.87	0.0411
phe_416	Cardiomegaly	circulatory system	Behavior	494	28	1367	85	1.3	0.839	2.073	0.254	415	28	800	65	1.258	0.792	2.042	0.341	1.287	0.936	1.795	0.128
phe_418	Nonspecific chest pain	circulatory system	Behavior	254	268	538	914	1.716	1.395	2.113	3.43e-07	207	236	289	576	1.736	1.364	2.211	7.56e-06	1.723	1.473	2.017	1.11e-11
phe_425	Cardiomyopathy	circulatory system	Behavior	480	42	1359	93	0.917	0.625	1.367	0.665	412	31	808	57	1.029	0.648	1.662	0.905	0.973	0.723	1.319	0.857
phe_425_1	Primary/intrinsic cardiomyopathies	circulatory system	Behavior	488	34	1370	82	1.02	0.673	1.578	0.926	416	27	816	49	1.023	0.624	1.708	0.931	1.032	0.75	1.434	0.849
phe_426	Cardiac conduction disorders	circulatory system	Behavior	394	128	1051	401	1.341	1.059	1.705	0.0157	325	118	633	232	1.004	0.77	1.314	0.976	1.175	0.986	1.403	0.074
phe_426_7	Abnormal electrocardiogram [ECG] [EKG]	circulatory system	Behavior	422	100	1145	307	1.223	0.948	1.589	0.125	341	102	674	191	0.918	0.693	1.22	0.551	1.071	0.887	1.295	0.48
phe_427	Cardiac dysrhythmias	circulatory system	Behavior	279	243	687	765	1.37	1.116	1.683	0.00269	246	197	446	419	1.191	0.941	1.51	0.147	1.289	1.104	1.505	0.00131
phe_427_2	Atrial fibrillation and flutter	circulatory system	Behavior	452	70	1292	160	1.045	0.765	1.442	0.784	413	30	803	62	1.169	0.739	1.885	0.512	1.087	0.839	1.417	0.532
phe_427_21	Atrial fibrillation	circulatory system	Behavior	455	67	1299	153	1.05	0.764	1.458	0.767	416	27	811	54	1.111	0.684	1.841	0.676	1.073	0.822	1.41	0.606
phe_427_3	Other specified cardiac dysrhythmias	circulatory system	Behavior	422	100	1129	323	1.378	1.067	1.791	0.0151	364	79	686	179	1.264	0.935	1.72	0.132	1.332	1.096	1.624	0.00425
phe_427_5	Arrhythmia (cardiac) NOS	circulatory system	Behavior	431	91	1164	288	1.259	0.968	1.651	0.0903	347	96	692	173	0.866	0.65	1.159	0.33	1.054	0.87	1.282	0.593
phe_427_7	Tachycardia NOS	circulatory system	Behavior	444	78	1160	292	1.407	1.072	1.864	0.0155	370	73	715	150	1.062	0.777	1.461	0.709	1.251	1.02	1.542	0.0335
phe_427_9	Palpitations	circulatory system	Behavior	468	54	1263	189	1.216	0.882	1.699	0.241	404	39	781	84	0.965	0.642	1.47	0.866	1.121	0.871	1.452	0.381
phe_428	Congestive heart failure; nonhypertensive	circulatory system	Behavior	452	70	1232	220	1.49	1.106	2.03	0.01	380	63	744	121	1.156	0.823	1.638	0.408	1.331	1.064	1.673	0.0133
phe_428_1	Congestive heart failure (CHF) NOS	circulatory system	Behavior	466	56	1276	176	1.462	1.056	2.053	0.025	396	47	773	92	1.182	0.806	1.755	0.397	1.334	1.042	1.721	0.0243
phe_428_3	Heart failure with reduced EF [Systolic or combined heart failure]	circulatory system	Behavior	488	34	1346	106	1.494	0.998	2.291	0.0572	409	34	799	66	1.184	0.763	1.866	0.458	1.346	1	1.83	0.0537
phe_429	Ill-defined descriptions and complications of heart disease	circulatory system	Behavior	489	33	1314	138	1.799	1.217	2.734	0.00433	420	23	799	66	1.442	0.883	2.431	0.154	1.692	1.245	2.333	0.00101
phe_433	Cerebrovascular disease	circulatory system	Behavior	404	118	1122	330	1.258	0.98	1.623	0.0743	360	83	675	190	1.373	1.016	1.868	0.0414	1.311	1.082	1.593	0.00617
phe_433_2	Occlusion of cerebral arteries	circulatory system	Behavior	480	42	1339	113	1.137	0.782	1.684	0.51	411	32	796	69	1.311	0.843	2.077	0.238	1.188	0.892	1.597	0.246
phe_433_21	Cerebral artery occlusion, with cerebral infarction	circulatory system	Behavior	481	41	1344	108	1.105	0.756	1.643	0.614	412	31	796	69	1.368	0.877	2.177	0.176	1.19	0.891	1.605	0.246
phe_433_3	Cerebral ischemia	circulatory system	Behavior	460	62	1280	172	1.192	0.871	1.652	0.281	404	39	764	101	1.536	1.036	2.319	0.0364	1.328	1.038	1.712	0.0262
phe_433_31	Transient cerebral ischemia	circulatory system	Behavior	460	62	1299	153	1.039	0.755	1.445	0.819	406	37	772	93	1.485	0.991	2.266	0.0601	1.198	0.932	1.552	0.164
phe_433_6	Acute, but ill-defined cerebrovascular disease	circulatory system	Behavior	492	30	1374	78	1.158	0.749	1.836	0.52	419	24	808	57	1.473	0.896	2.49	0.136	1.293	0.93	1.822	0.134
phe_433_8	Late effects of cerebrovascular disease	circulatory system	Behavior	493	29	1370	82	1.225	0.791	1.949	0.376	416	27	805	60	1.386	0.864	2.276	0.185	1.286	0.931	1.798	0.134
phe_440	Atherosclerosis	circulatory system	Behavior	485	37	1338	114	1.448	0.979	2.189	0.0704	406	37	808	57	0.941	0.604	1.483	0.79	1.193	0.891	1.611	0.243
phe_443	Peripheral vascular disease	circulatory system	Behavior	443	79	1274	178	0.999	0.742	1.357	0.997	386	57	776	89	0.89	0.617	1.293	0.537	0.953	0.756	1.205	0.684
phe_443_9	Peripheral vascular disease, unspecified	circulatory system	Behavior	447	75	1282	170	1.026	0.756	1.403	0.872	388	55	778	87	0.9	0.621	1.313	0.58	0.969	0.766	1.23	0.792
phe_452	Other venous embolism and thrombosis	circulatory system	Behavior	475	47	1307	145	1.209	0.857	1.734	0.291	410	33	804	61	0.934	0.598	1.482	0.768	1.099	0.837	1.455	0.503
phe_454	Varicose veins	circulatory system	Behavior	473	49	1326	126	1.023	0.722	1.469	0.902	415	28	817	48	0.959	0.589	1.588	0.867	0.998	0.752	1.336	0.988
phe_455	Hemorrhoids	circulatory system	Behavior	358	164	966	486	1.173	0.943	1.463	0.155	310	133	605	260	1.017	0.787	1.318	0.897	1.111	0.941	1.313	0.216
phe_456	Chronic venous insufficiency [CVI]	circulatory system	Behavior	473	49	1307	145	1.271	0.901	1.821	0.181	414	29	811	54	1.063	0.659	1.747	0.804	1.196	0.905	1.596	0.215
phe_458	Hypotension	circulatory system	Behavior	401	121	1043	409	1.575	1.236	2.017	0.000276	354	89	655	210	1.396	1.047	1.874	0.0246	1.511	1.255	1.824	1.48e-05
phe_458_1	Orthostatic hypotension	circulatory system	Behavior	463	59	1272	180	1.375	0.999	1.917	0.0548	404	39	767	98	1.445	0.973	2.184	0.0731	1.408	1.097	1.82	0.00799
phe_458_9	Hypotension NOS	circulatory system	Behavior	439	83	1156	296	1.636	1.244	2.171	0.000531	383	60	719	146	1.45	1.04	2.043	0.0305	1.568	1.269	1.948	3.74e-05
phe_459	Other disorders of circulatory system	circulatory system	Behavior	479	43	1310	142	1.449	1.012	2.115	0.0481	408	35	780	85	1.411	0.931	2.18	0.111	1.427	1.086	1.893	0.012
phe_459_9	Circulatory disease NEC	circulatory system	Behavior	486	36	1333	119	1.428	0.969	2.152	0.0794	417	26	794	71	1.583	0.994	2.592	0.0594	1.487	1.102	2.032	0.0109
phe_464	Acute sinusitis	respiratory	Behavior	429	93	1098	354	1.321	1.022	1.719	0.0359	365	78	649	216	1.34	0.997	1.812	0.0546	1.335	1.1	1.626	0.00379
phe_465	Acute upper respiratory infections of multiple or unspecified sites	respiratory	Behavior	257	265	600	852	1.311	1.069	1.608	0.00942	203	240	304	561	1.486	1.168	1.89	0.00125	1.402	1.201	1.638	1.94e-05
phe_465_2	Acute pharyngitis	respiratory	Behavior	424	98	1119	333	1.159	0.899	1.503	0.26	348	95	643	222	1.153	0.872	1.533	0.321	1.166	0.966	1.411	0.112
phe_472	Chronic pharyngitis and nasopharyngitis	respiratory	Behavior	452	70	1255	197	0.992	0.739	1.344	0.955	382	61	733	132	1.076	0.771	1.514	0.67	1.031	0.826	1.292	0.789
phe_473	Diseases of the larynx and vocal cords	respiratory	Behavior	480	42	1312	140	1.348	0.94	1.972	0.113	412	31	792	73	1.214	0.78	1.928	0.399	1.302	0.984	1.741	0.0696
phe_473_4	Voice disturbance	respiratory	Behavior	486	36	1340	112	1.271	0.859	1.921	0.242	414	29	805	60	1.015	0.636	1.65	0.952	1.17	0.867	1.597	0.312
phe_475	Chronic sinusitis	respiratory	Behavior	415	107	1069	383	1.298	1.016	1.669	0.0392	361	82	656	209	1.321	0.987	1.78	0.064	1.301	1.078	1.574	0.00641
phe_476	Allergic rhinitis	respiratory	Behavior	353	169	891	561	1.25	1.009	1.553	0.0427	291	152	507	358	1.159	0.906	1.486	0.242	1.223	1.041	1.439	0.0149
phe_477	Epistaxis or throat hemorrhage	respiratory	Behavior	496	26	1370	82	1.205	0.77	1.946	0.429	415	28	820	45	0.88	0.537	1.463	0.614	1.05	0.755	1.479	0.776
phe_479	Other upper respiratory disease	respiratory	Behavior	449	73	1242	210	0.994	0.745	1.337	0.965	382	61	731	134	1.108	0.795	1.558	0.548	1.038	0.835	1.296	0.741
phe_480	Pneumonia	respiratory	Behavior	416	106	1083	369	1.527	1.192	1.968	0.000932	369	74	683	182	1.437	1.059	1.964	0.0212	1.502	1.24	1.828	3.89e-05
phe_481	Influenza	respiratory	Behavior	494	28	1321	131	1.767	1.171	2.755	0.00886	408	35	790	75	1.1	0.721	1.706	0.664	1.434	1.071	1.946	0.0178
phe_483	Acute bronchitis and bronchiolitis	respiratory	Behavior	375	147	957	495	1.304	1.044	1.636	0.0202	322	121	578	287	1.254	0.968	1.631	0.0884	1.297	1.096	1.538	0.00265
phe_495	Asthma	respiratory	Behavior	461	61	1151	301	1.787	1.331	2.433	0.000159	386	57	697	168	1.405	1.009	1.977	0.0471	1.619	1.299	2.03	2.3e-05
phe_496	Chronic airway obstruction	respiratory	Behavior	343	179	864	588	1.589	1.278	1.982	3.51e-05	305	138	566	299	1.382	1.066	1.797	0.0151	1.505	1.274	1.78	1.72e-06
phe_496_2	Chronic bronchitis	respiratory	Behavior	447	75	1207	245	1.412	1.062	1.896	0.0195	399	44	746	119	1.558	1.074	2.295	0.0217	1.485	1.183	1.874	0.000743
phe_496_21	Obstructive chronic bronchitis	respiratory	Behavior	464	58	1262	190	1.449	1.056	2.015	0.0243	408	35	770	95	1.57	1.039	2.419	0.0358	1.521	1.182	1.972	0.0013
phe_497	Bronchitis	respiratory	Behavior	420	102	1053	399	1.575	1.23	2.031	0.000374	350	93	636	229	1.332	1.007	1.771	0.0463	1.463	1.216	1.766	6.23e-05
phe_507	Pleurisy; pleural effusion	respiratory	Behavior	481	41	1347	105	1.048	0.719	1.555	0.81	408	35	804	61	0.948	0.61	1.494	0.816	1.016	0.763	1.365	0.914
phe_509	Respiratory failure, insufficiency, arrest	respiratory	Behavior	459	63	1193	259	1.926	1.429	2.63	2.47e-05	400	43	770	95	1.218	0.829	1.815	0.323	1.648	1.303	2.1	4.08e-05
phe_509_1	Respiratory failure	respiratory	Behavior	471	51	1241	211	1.918	1.385	2.7	0.000127	408	35	792	73	1.168	0.764	1.816	0.481	1.618	1.251	2.111	0.000311
phe_510	Other diseases of lung	respiratory	Behavior	471	51	1303	149	1.226	0.875	1.744	0.246	413	30	795	70	1.355	0.867	2.164	0.191	1.271	0.97	1.68	0.087
phe_512	Other symptoms of respiratory system	respiratory	Behavior	204	318	447	1005	1.511	1.22	1.869	0.000147	171	272	254	611	1.515	1.18	1.945	0.00112	1.522	1.294	1.789	3.62e-07
phe_512_2	Painful respiration	respiratory	Behavior	464	58	1227	225	1.412	1.039	1.944	0.0308	395	48	736	129	1.36	0.953	1.968	0.0961	1.394	1.105	1.772	0.00573
phe_512_7	Shortness of breath	respiratory	Behavior	346	176	865	587	1.502	1.21	1.869	0.000242	296	147	551	314	1.157	0.901	1.488	0.256	1.348	1.145	1.589	0.000349
phe_512_8	Cough	respiratory	Behavior	320	202	807	645	1.282	1.041	1.581	0.0198	254	189	461	404	1.162	0.915	1.476	0.218	1.231	1.053	1.441	0.00928
phe_512_9	Other dyspnea	respiratory	Behavior	388	134	961	491	1.586	1.264	2	7.99e-05	332	111	590	275	1.343	1.031	1.755	0.0297	1.49	1.255	1.774	6.19e-06
phe_514	Abnormal findings examination of lungs	respiratory	Behavior	440	82	1210	242	1.243	0.943	1.654	0.128	395	48	761	104	1.218	0.842	1.782	0.302	1.244	0.997	1.561	0.0558
phe_519	Other diseases of respiratory system, not elsewhere classified	respiratory	Behavior	469	53	1272	180	1.351	0.975	1.899	0.0768	391	52	786	79	0.743	0.508	1.093	0.127	1.047	0.82	1.345	0.713
phe_520	Disorders of tooth development	digestive	Behavior	491	31	1308	144	1.688	1.14	2.575	0.0114	407	36	770	95	1.245	0.83	1.903	0.299	1.464	1.104	1.964	0.00934
phe_521	Diseases of hard tissues of teeth	digestive	Behavior	268	254	587	865	1.509	1.229	1.853	8.43e-05	159	284	235	630	1.492	1.158	1.92	0.0019	1.521	1.298	1.783	2.17e-07
phe_521_1	Dental caries	digestive	Behavior	273	249	601	851	1.506	1.227	1.849	9.12e-05	161	282	241	624	1.471	1.143	1.89	0.00263	1.509	1.288	1.768	3.5e-07
phe_521_2	Dental abrasion, erosion and attrition	digestive	Behavior	480	42	1279	173	1.533	1.081	2.217	0.0194	402	41	766	99	1.075	0.727	1.612	0.722	1.351	1.042	1.767	0.0253
phe_522	Diseases of pulp and periapical tissues	digestive	Behavior	419	103	1078	374	1.382	1.081	1.778	0.0108	326	117	575	290	1.366	1.053	1.778	0.0194	1.385	1.159	1.66	0.00038
phe_522_1	Pulpitis and necrosis of tooth pulp	digestive	Behavior	444	78	1195	257	1.175	0.891	1.562	0.26	374	69	671	194	1.468	1.08	2.015	0.0157	1.319	1.073	1.629	0.00914
phe_522_5	Periapical abscess	digestive	Behavior	482	40	1279	173	1.671	1.174	2.432	0.00559	371	72	700	165	1.214	0.891	1.666	0.224	1.397	1.109	1.771	0.00514
phe_523	Gingival and periodontal diseases	digestive	Behavior	296	226	737	715	1.241	1.011	1.526	0.0396	176	267	287	578	1.337	1.047	1.707	0.0199	1.305	1.115	1.527	0.00089
phe_523_1	Gingivitis	digestive	Behavior	425	97	1088	364	1.471	1.143	1.907	0.00306	319	124	617	248	1.031	0.794	1.341	0.822	1.258	1.051	1.51	0.013
phe_523_3	Periodontitis (acute or chronic)	digestive	Behavior	376	146	974	478	1.302	1.042	1.632	0.0211	250	193	444	421	1.236	0.975	1.567	0.0801	1.294	1.101	1.523	0.00185
phe_523_31	Acute periodontitis	digestive	Behavior	414	108	1087	365	1.314	1.03	1.686	0.0296	296	147	549	316	1.167	0.912	1.498	0.222	1.257	1.058	1.498	0.00982
phe_523_32	Chronic periodontitis	digestive	Behavior	429	93	1154	298	1.309	1.008	1.711	0.0459	311	132	609	256	1.019	0.788	1.322	0.885	1.182	0.986	1.422	0.0731
phe_524	Dentofacial anomalies, including malocclusion	digestive	Behavior	468	54	1265	187	1.255	0.912	1.752	0.172	372	71	735	130	0.824	0.595	1.146	0.246	1.045	0.834	1.316	0.704
phe_524_3	Anomalies of tooth position/malocclusion	digestive	Behavior	488	34	1327	125	1.343	0.912	2.028	0.147	393	50	782	83	0.745	0.508	1.099	0.133	1.021	0.781	1.345	0.881
phe_525	Other diseases of the teeth and supporting structures	digestive	Behavior	250	272	554	898	1.521	1.237	1.87	6.8e-05	130	313	204	661	1.512	1.153	1.98	0.00273	1.543	1.311	1.816	1.82e-07
phe_525_1	Loss of teeth or edentulism	digestive	Behavior	356	166	898	554	1.421	1.145	1.771	0.00158	240	203	429	436	1.289	1.013	1.641	0.0389	1.382	1.177	1.623	7.97e-05
phe_526	Diseases of the jaws	digestive	Behavior	470	52	1250	202	1.367	0.992	1.915	0.0619	390	53	735	130	1.136	0.8	1.628	0.482	1.271	1.003	1.621	0.0498
phe_527	Diseases of the salivary glands	digestive	Behavior	485	37	1305	147	1.543	1.065	2.288	0.026	415	28	805	60	1.048	0.656	1.71	0.847	1.351	1.011	1.827	0.0463
phe_528	Diseases of the oral soft tissues, excluding lesions specific for gingiva and tongue	digestive	Behavior	452	70	1204	248	1.379	1.036	1.855	0.0306	371	72	719	146	1.057	0.771	1.458	0.734	1.243	1.007	1.542	0.0453
phe_530	Diseases of esophagus	digestive	Behavior	253	269	506	946	1.799	1.461	2.214	3.07e-08	236	207	354	511	1.575	1.241	2.001	0.000188	1.706	1.459	1.995	2.18e-11
phe_530_1	Esophagitis, GERD and related diseases	digestive	Behavior	258	264	514	938	1.816	1.476	2.235	1.69e-08	243	200	362	503	1.599	1.261	2.031	0.000113	1.728	1.478	2.02	6.83e-12
phe_530_11	GERD	digestive	Behavior	265	257	532	920	1.813	1.475	2.231	1.72e-08	251	192	373	492	1.64	1.293	2.083	4.77e-05	1.743	1.491	2.037	3.01e-12
phe_530_14	Reflux esophagitis	digestive	Behavior	478	44	1302	150	1.254	0.884	1.812	0.214	416	27	798	67	1.186	0.746	1.934	0.481	1.244	0.94	1.664	0.133
phe_531	Peptic ulcer (excl. esophageal)	digestive	Behavior	486	36	1320	132	1.421	0.97	2.129	0.0789	403	40	789	76	1.057	0.704	1.608	0.792	1.222	0.927	1.627	0.161
phe_531_4	Peptic ulcer, site unspecified	digestive	Behavior	493	29	1367	85	1.064	0.692	1.68	0.785	417	26	816	49	1.081	0.659	1.809	0.762	1.065	0.769	1.492	0.71
phe_532	Dysphagia	digestive	Behavior	408	114	1097	355	1.324	1.035	1.703	0.0272	385	58	673	192	1.983	1.436	2.773	4.4e-05	1.551	1.275	1.894	1.38e-05
phe_535	Gastritis and duodenitis	digestive	Behavior	442	80	1168	284	1.347	1.027	1.784	0.0341	369	74	677	188	1.413	1.045	1.928	0.0266	1.373	1.121	1.688	0.00238
phe_535_9	Gastritis and duodenitis, NOS	digestive	Behavior	473	49	1269	183	1.395	1.003	1.972	0.0529	393	50	759	106	1.13	0.786	1.642	0.516	1.263	0.99	1.622	0.0639
phe_536	Disorders of function of stomach	digestive	Behavior	462	60	1253	199	1.238	0.91	1.705	0.182	387	56	733	132	1.242	0.884	1.764	0.217	1.225	0.975	1.549	0.0853
phe_536_8	Dyspepsia and other specified disorders of function of stomach	digestive	Behavior	473	49	1282	170	1.307	0.937	1.852	0.123	392	51	748	117	1.219	0.855	1.759	0.281	1.253	0.983	1.609	0.0723
phe_550	Abdominal hernia	digestive	Behavior	402	120	1083	369	1.284	1.009	1.643	0.0438	370	73	665	200	1.507	1.113	2.056	0.00875	1.371	1.136	1.662	0.00114
phe_550_1	Inguinal hernia	digestive	Behavior	478	44	1309	143	1.447	1.014	2.103	0.0465	407	36	791	74	1.099	0.721	1.701	0.665	1.293	0.985	1.711	0.068
phe_550_2	Diaphragmatic hernia	digestive	Behavior	480	42	1301	151	1.376	0.963	2.006	0.0872	412	31	787	78	1.302	0.843	2.057	0.244	1.335	1.012	1.78	0.0444
phe_558	Noninfectious gastroenteritis	digestive	Behavior	440	82	1153	299	1.343	1.028	1.77	0.0335	391	52	725	140	1.303	0.922	1.864	0.139	1.345	1.088	1.671	0.00672
phe_561	Symptoms involving digestive system	digestive	Behavior	328	194	799	653	1.355	1.101	1.672	0.00437	322	121	565	300	1.405	1.086	1.824	0.0101	1.37	1.165	1.612	0.000147
phe_561_1	NA	NA	Behavior	359	163	889	563	1.361	1.098	1.693	0.00524	345	98	615	250	1.394	1.061	1.84	0.0181	1.374	1.16	1.63	0.000246
phe_561_2	NA	NA	Behavior	487	35	1352	100	0.975	0.654	1.486	0.905	417	26	806	59	1.172	0.726	1.939	0.525	1.045	0.768	1.439	0.781
phe_562	Diverticulosis and diverticulitis	digestive	Behavior	404	118	1153	299	1.062	0.824	1.375	0.646	376	67	734	131	1.032	0.737	1.455	0.856	1.06	0.865	1.301	0.578
phe_562_1	Diverticulosis	digestive	Behavior	414	108	1176	276	1.095	0.843	1.43	0.499	380	63	741	124	1.05	0.744	1.492	0.785	1.087	0.883	1.343	0.435
phe_563	NA	NA	Behavior	338	184	877	575	1.305	1.053	1.622	0.0157	280	163	498	367	1.235	0.969	1.576	0.0893	1.289	1.098	1.516	0.00197
phe_564	Functional digestive disorders	digestive	Behavior	449	73	1172	280	1.328	1.002	1.777	0.0524	385	58	745	120	0.939	0.664	1.338	0.723	1.166	0.938	1.456	0.171
phe_565	Anal and rectal conditions	digestive	Behavior	458	64	1241	211	1.265	0.938	1.725	0.13	402	41	769	96	1.208	0.819	1.808	0.349	1.255	0.99	1.601	0.0641
phe_571	Chronic liver disease and cirrhosis	digestive	Behavior	452	70	1243	209	1.096	0.82	1.481	0.541	396	47	718	147	1.962	1.377	2.84	0.000253	1.395	1.113	1.759	0.00432
phe_571_5	Other chronic nonalcoholic liver disease	digestive	Behavior	458	64	1250	202	1.153	0.855	1.574	0.359	398	45	722	143	1.994	1.392	2.904	0.000229	1.448	1.149	1.837	0.00197
phe_571_51	Cirrhosis of liver without mention of alcohol	digestive	Behavior	491	31	1360	92	1.177	0.774	1.835	0.457	416	27	775	90	2.312	1.477	3.729	0.000371	1.62	1.19	2.234	0.00265
phe_573_6	Nonspecific elevation of levels of transaminase or lactic acid dehydrogenase [LDH]	digestive	Behavior	492	30	1352	100	1.214	0.803	1.887	0.371	424	19	800	65	1.934	1.155	3.383	0.0156	1.48	1.068	2.085	0.0213
phe_573_7	Abnormal results of function study of liver	digestive	Behavior	440	82	1176	276	1.231	0.941	1.626	0.136	367	76	698	167	1.194	0.881	1.629	0.258	1.211	0.99	1.488	0.065
phe_573_9	Abnormal serum enzyme levels	digestive	Behavior	501	21	1368	84	1.437	0.893	2.413	0.151	416	27	802	63	1.321	0.829	2.158	0.252	1.354	0.97	1.921	0.0819
phe_574	Cholelithiasis and cholecystitis	digestive	Behavior	471	51	1322	130	0.939	0.666	1.341	0.724	417	26	804	61	1.207	0.747	1.998	0.451	1.012	0.764	1.351	0.935
phe_577	Diseases of pancreas	digestive	Behavior	498	24	1365	87	1.399	0.889	2.281	0.161	421	22	791	74	1.929	1.189	3.246	0.01	1.633	1.169	2.323	0.00503
phe_578	Gastrointestinal hemorrhage	digestive	Behavior	361	161	987	465	1.14	0.916	1.423	0.245	324	119	573	292	1.506	1.161	1.96	0.00217	1.29	1.091	1.528	0.003
phe_578_2	Blood in stool	digestive	Behavior	433	89	1138	314	1.494	1.15	1.958	0.00309	367	76	677	188	1.481	1.096	2.018	0.0115	1.5	1.23	1.836	7.14e-05
phe_578_8	Hemorrhage of rectum and anus	digestive	Behavior	443	79	1251	201	0.909	0.685	1.215	0.512	393	50	734	131	1.433	1.009	2.061	0.0479	1.103	0.884	1.382	0.389
phe_578_9	Hemorrhage of gastrointestinal tract	digestive	Behavior	474	48	1316	136	1.073	0.76	1.538	0.693	411	32	766	99	1.847	1.22	2.864	0.00468	1.35	1.034	1.779	0.0301
phe_579_8	Nonspecific abnormal findings in stool contents	digestive	Behavior	477	45	1322	130	1.193	0.837	1.731	0.339	401	42	773	92	1.186	0.804	1.775	0.397	1.214	0.933	1.591	0.154
phe_585	Renal failure	genitourinary	Behavior	380	142	1020	432	1.421	1.125	1.803	0.00352	311	132	581	284	1.305	1.007	1.696	0.0454	1.365	1.148	1.626	0.000472
phe_585_1	Acute renal failure	genitourinary	Behavior	420	102	1141	311	1.349	1.045	1.754	0.0234	354	89	652	213	1.488	1.116	1.997	0.0074	1.41	1.164	1.714	0.000485
phe_585_3	Chronic renal failure [CKD]	genitourinary	Behavior	434	88	1213	239	1.249	0.944	1.666	0.124	361	82	718	147	0.95	0.698	1.3	0.746	1.104	0.898	1.361	0.353
phe_585_33	Chronic Kidney Disease, Stage III	genitourinary	Behavior	471	51	1316	136	1.302	0.915	1.88	0.151	403	40	785	80	1.132	0.75	1.731	0.561	1.224	0.936	1.612	0.144
phe_585_4	Chronic kidney disease, Stage I or II	genitourinary	Behavior	500	22	1396	56	1.14	0.689	1.949	0.621	412	31	812	53	0.948	0.591	1.545	0.827	1.05	0.744	1.499	0.786
phe_586	Other disorders of the kidney and ureters	genitourinary	Behavior	445	77	1287	165	0.892	0.662	1.212	0.46	394	49	747	118	1.338	0.933	1.942	0.119	1.059	0.841	1.339	0.63
phe_591	Urinary tract infection	genitourinary	Behavior	384	138	1030	422	1.117	0.879	1.425	0.369	319	124	567	298	1.246	0.959	1.623	0.101	1.179	0.988	1.409	0.0695
phe_592	Cystitis and urethritis	genitourinary	Behavior	501	21	1349	103	1.78	1.111	2.983	0.0215	411	32	783	82	1.272	0.829	1.993	0.281	1.495	1.089	2.083	0.0149
phe_593	Hematuria	genitourinary	Behavior	442	80	1223	229	1.173	0.885	1.568	0.274	380	63	721	144	1.326	0.957	1.856	0.0943	1.229	0.992	1.528	0.0614
phe_593_2	Microscopic hematuria	genitourinary	Behavior	488	34	1357	95	1.084	0.725	1.657	0.703	418	25	795	70	1.532	0.958	2.524	0.0827	1.27	0.934	1.75	0.135
phe_594	Urinary calculus	genitourinary	Behavior	476	46	1286	166	1.343	0.956	1.92	0.0968	423	20	804	61	1.487	0.888	2.585	0.144	1.41	1.061	1.898	0.0204
phe_596	Other disorders of bladder	genitourinary	Behavior	474	48	1280	172	1.5	1.068	2.142	0.0224	407	36	787	78	1.175	0.773	1.816	0.457	1.362	1.046	1.789	0.0237
phe_599	Other symptoms/disorders or the urinary system	genitourinary	Behavior	310	212	845	607	1.093	0.885	1.353	0.411	269	174	527	338	0.95	0.743	1.215	0.681	1.038	0.884	1.218	0.652
phe_599_2	Retention of urine	genitourinary	Behavior	455	67	1250	202	1.417	1.043	1.947	0.0283	406	37	791	74	1.158	0.762	1.787	0.498	1.324	1.034	1.707	0.028
phe_599_3	Dysuria	genitourinary	Behavior	472	50	1269	183	1.272	0.914	1.798	0.162	397	46	755	110	1.278	0.885	1.872	0.198	1.262	0.987	1.626	0.0673
phe_599_4	Urinary incontinence	genitourinary	Behavior	439	83	1172	280	1.36	1.025	1.82	0.0355	372	71	743	122	0.792	0.565	1.114	0.176	1.091	0.88	1.358	0.43
phe_599_5	Frequency of urination and polyuria	genitourinary	Behavior	418	104	1170	282	1.042	0.807	1.354	0.755	371	72	705	160	1.184	0.865	1.632	0.297	1.103	0.905	1.35	0.335
phe_599_9	Other abnormality of urination	genitourinary	Behavior	475	47	1303	149	1.192	0.844	1.712	0.329	405	38	792	73	1.003	0.659	1.547	0.989	1.108	0.849	1.458	0.456
phe_600	Hyperplasia of prostate	genitourinary	Behavior	348	174	966	486	1.579	1.24	2.018	0.000232	314	129	598	267	1.448	1.1	1.913	0.00865	1.523	1.27	1.829	6.04e-06
phe_601	Inflammatory diseases of prostate	genitourinary	Behavior	469	53	1291	161	1.268	0.915	1.784	0.162	390	53	745	120	1.397	0.983	2.007	0.066	1.338	1.052	1.712	0.0189
phe_601_1	Prostatitis	genitourinary	Behavior	495	27	1366	86	1.349	0.871	2.156	0.194	422	21	805	60	1.83	1.104	3.144	0.023	1.523	1.091	2.162	0.0157
phe_605	Erectile dysfunction [ED]	genitourinary	Behavior	367	155	939	513	1.568	1.25	1.973	0.000111	269	174	469	396	1.688	1.308	2.182	5.9e-05	1.608	1.359	1.906	3.73e-08
phe_608	Other disorders of male genital organs	genitourinary	Behavior	494	28	1335	117	1.694	1.118	2.65	0.0163	411	32	804	61	1.102	0.704	1.754	0.675	1.382	1.021	1.893	0.0396
phe_611	Abnormal findings on mammogram or breast exam	genitourinary	Behavior	486	36	1318	134	0.836	0.519	1.359	0.464	418	25	776	89	1.25	0.737	2.169	0.416	1.004	0.705	1.441	0.981
phe_611_3	Lump or mass in breast	genitourinary	Behavior	495	27	1350	102	0.924	0.567	1.537	0.754	426	17	793	72	1.643	0.923	3.058	0.102	1.19	0.819	1.755	0.369
phe_612	Breast conditions, congenital or relating to hormones	genitourinary	Behavior	502	20	1385	67	1.049	0.63	1.818	0.859	430	13	799	66	2.379	1.319	4.613	0.00623	1.562	1.058	2.368	0.0293
phe_613	Other nonmalignant breast conditions	genitourinary	Behavior	493	29	1342	110	0.902	0.557	1.488	0.68	428	15	790	75	1.804	0.982	3.488	0.0664	1.19	0.815	1.763	0.375
phe_614	Inflammatory diseases of female pelvic organs	genitourinary	Behavior	499	23	1328	124	0.993	0.527	1.875	0.983	416	27	735	130	1.5	0.719	3.063	0.271	1.184	0.731	1.911	0.489
phe_614_5	Inflammatory disease of cervix, vagina, and vulva	genitourinary	Behavior	501	21	1337	115	0.993	0.52	1.904	0.983	417	26	738	127	1.531	0.734	3.124	0.246	1.2	0.736	1.952	0.463
phe_614_52	Vaginitis and vulvovaginitis	genitourinary	Behavior	502	20	1347	105	0.916	0.478	1.77	0.792	419	24	745	120	1.573	0.773	3.165	0.205	1.171	0.722	1.899	0.522
phe_619	Noninflammatory female genital disorders	genitourinary	Behavior	502	20	1358	94	0.809	0.43	1.544	0.515	428	15	784	81	1.493	0.752	3.064	0.26	1.081	0.679	1.738	0.746
phe_626	Disorders of menstruation and other abnormal bleeding from female genital tract	genitourinary	Behavior	503	19	1335	117	1.157	0.601	2.285	0.668	423	20	765	100	1.285	0.606	2.766	0.515	1.213	0.74	2.007	0.447
phe_626_1	Irregular menstrual cycle/bleeding	genitourinary	Behavior	507	15	1352	100	1.306	0.657	2.702	0.456	427	16	778	87	1.476	0.708	3.159	0.305	1.381	0.835	2.322	0.215
phe_627	Menopausal and postmenopausal disorders	genitourinary	Behavior	496	26	1317	135	1.336	0.677	2.653	0.404	421	22	780	85	1.067	0.464	2.455	0.878	1.215	0.722	2.047	0.464
phe_681	Superficial cellulitis and abscess	dermatologic	Behavior	288	234	753	699	1.199	0.978	1.471	0.0819	277	166	468	397	1.427	1.123	1.818	0.00379	1.298	1.112	1.517	0.000996
phe_681_1	Cellulitis and abscess of fingers/toes	dermatologic	Behavior	459	63	1258	194	1.221	0.902	1.673	0.205	405	38	777	88	1.242	0.831	1.886	0.299	1.235	0.969	1.585	0.0919
phe_681_3	Cellulitis and abscess of arm/hand	dermatologic	Behavior	489	33	1330	122	1.38	0.933	2.094	0.118	423	20	801	64	1.696	1.019	2.936	0.0492	1.495	1.094	2.077	0.0137
phe_681_5	Cellulitis and abscess of leg, except foot	dermatologic	Behavior	443	79	1248	204	1.004	0.757	1.342	0.981	396	47	799	66	0.73	0.488	1.099	0.128	0.909	0.722	1.15	0.422
phe_681_7	Cellulitis and abscess of trunk	dermatologic	Behavior	480	42	1322	130	1.144	0.798	1.67	0.475	422	21	803	62	1.529	0.923	2.626	0.11	1.28	0.953	1.741	0.107
phe_686	Other local infections of skin and subcutaneous tissue	dermatologic	Behavior	471	51	1340	112	0.733	0.517	1.05	0.0848	414	29	795	70	1.27	0.81	2.038	0.308	0.914	0.693	1.215	0.529
phe_686_1	Carbuncle and furuncle	dermatologic	Behavior	477	45	1330	122	0.95	0.666	1.377	0.781	407	36	753	112	1.64	1.102	2.496	0.0174	1.224	0.937	1.613	0.145
phe_687	Symptoms affecting skin	dermatologic	Behavior	463	59	1249	203	1.271	0.933	1.753	0.136	392	51	756	109	1.023	0.713	1.482	0.904	1.165	0.921	1.481	0.208
phe_687_1	Rash and other nonspecific skin eruption	dermatologic	Behavior	326	196	891	561	1.037	0.842	1.28	0.731	318	125	515	350	1.67	1.297	2.158	7.78e-05	1.263	1.075	1.485	0.00456
phe_687_2	NA	NA	Behavior	477	45	1283	169	1.364	0.967	1.958	0.084	400	43	776	89	0.994	0.673	1.486	0.976	1.192	0.922	1.553	0.187
phe_687_4	Disturbance of skin sensation	dermatologic	Behavior	438	84	1089	363	1.65	1.269	2.165	0.000236	366	77	637	228	1.482	1.104	2.005	0.00963	1.582	1.3	1.933	5.73e-06
phe_689	Disorder of skin and subcutaneous tissue NOS	dermatologic	Behavior	392	130	1127	325	0.926	0.731	1.177	0.525	368	75	686	179	1.283	0.947	1.751	0.112	1.054	0.874	1.274	0.584
phe_690	Erythematosquamous dermatosis	dermatologic	Behavior	430	92	1181	271	1.264	0.969	1.661	0.0882	405	38	779	86	1.069	0.712	1.63	0.751	1.217	0.975	1.528	0.0859
phe_690_1	Seborrheic dermatitis	dermatologic	Behavior	431	91	1183	269	1.271	0.974	1.673	0.0818	406	37	781	84	1.075	0.713	1.647	0.734	1.225	0.98	1.54	0.078
phe_694	Dyschromia and Vitiligo	dermatologic	Behavior	474	48	1341	111	0.865	0.605	1.255	0.436	417	26	792	73	1.306	0.818	2.14	0.275	1.01	0.759	1.356	0.944
phe_694_2	Other dyschromia	dermatologic	Behavior	479	43	1346	106	0.924	0.636	1.363	0.684	420	23	797	68	1.347	0.824	2.269	0.247	1.065	0.791	1.451	0.682
phe_695	Erythematous conditions	dermatologic	Behavior	443	79	1208	244	1.203	0.907	1.61	0.206	400	43	747	118	1.418	0.977	2.09	0.0711	1.279	1.021	1.612	0.0341
phe_695_7	Prurigo and Lichen	dermatologic	Behavior	495	27	1377	75	1.11	0.707	1.792	0.66	417	26	791	74	1.533	0.967	2.503	0.077	1.306	0.943	1.834	0.115
phe_698	Pruritus and related conditions	dermatologic	Behavior	462	60	1290	162	1.013	0.736	1.409	0.938	400	43	717	148	1.727	1.2	2.528	0.00396	1.288	1.013	1.651	0.0419
phe_700	Corns and callosities	dermatologic	Behavior	414	108	1211	241	0.878	0.678	1.142	0.326	316	127	608	257	1.176	0.905	1.533	0.227	1.028	0.855	1.238	0.771
phe_701_1	Keratoderma, acquired	dermatologic	Behavior	449	73	1313	139	0.742	0.545	1.018	0.0611	371	72	722	143	1.107	0.808	1.529	0.53	0.911	0.73	1.141	0.413
phe_702	Degenerative skin conditions and other dermatoses	dermatologic	Behavior	331	191	986	466	1.048	0.833	1.322	0.691	415	28	793	72	1.374	0.87	2.224	0.183	1.107	0.903	1.36	0.332
phe_702_2	Seborrheic keratosis	dermatologic	Behavior	369	153	1084	368	1.022	0.805	1.303	0.857	421	22	809	56	1.276	0.765	2.195	0.363	1.067	0.859	1.328	0.561
phe_703	Diseases of nail, NOS	dermatologic	Behavior	404	118	1165	287	1.014	0.791	1.308	0.911	346	97	641	224	1.47	1.106	1.965	0.00854	1.217	1.009	1.473	0.0413
phe_703_1	Ingrowing nail	dermatologic	Behavior	447	75	1245	207	1.073	0.805	1.442	0.636	402	41	753	112	1.387	0.946	2.065	0.0997	1.203	0.956	1.522	0.12
phe_704	Diseases of hair and hair follicles	dermatologic	Behavior	454	68	1230	222	1.11	0.828	1.502	0.493	384	59	702	163	1.367	0.985	1.918	0.0653	1.204	0.967	1.506	0.101
phe_704_8	Other specified diseases of hair and hair follicles	dermatologic	Behavior	463	59	1282	170	1.006	0.735	1.393	0.97	390	53	731	134	1.285	0.909	1.838	0.163	1.111	0.88	1.412	0.382
phe_706	Diseases of sebaceous glands	dermatologic	Behavior	366	156	955	497	1.262	1.013	1.577	0.0391	280	163	523	342	1.097	0.861	1.4	0.457	1.182	1.005	1.392	0.0444
phe_706_1	Acne	dermatologic	Behavior	490	32	1341	111	1.019	0.679	1.569	0.928	407	36	775	90	0.954	0.621	1.485	0.831	0.985	0.733	1.337	0.923
phe_706_2	Sebaceous cyst	dermatologic	Behavior	436	86	1175	277	1.245	0.954	1.638	0.112	376	67	718	147	1.162	0.844	1.612	0.362	1.207	0.984	1.487	0.0744
phe_706_8	Other specified diseases of sebaceous glands	dermatologic	Behavior	450	72	1234	218	1.288	0.961	1.743	0.0954	360	83	666	199	1.413	1.055	1.906	0.0216	1.346	1.095	1.664	0.00532
phe_707	Chronic ulcer of skin	dermatologic	Behavior	452	70	1274	178	1.054	0.781	1.436	0.736	386	57	768	97	0.989	0.691	1.426	0.951	1.03	0.819	1.303	0.801
phe_707_2	Chronic ulcer of leg or foot	dermatologic	Behavior	478	44	1334	118	1.144	0.796	1.672	0.475	405	38	803	62	0.979	0.637	1.521	0.923	1.077	0.817	1.432	0.601
phe_716	Other arthropathies	musculoskeletal	Behavior	418	104	1092	360	1.378	1.074	1.778	0.0127	345	98	596	269	1.581	1.203	2.09	0.00113	1.467	1.22	1.769	5.34e-05
phe_716_9	Arthropathy NOS	musculoskeletal	Behavior	435	87	1156	296	1.39	1.065	1.83	0.017	364	79	628	237	1.735	1.295	2.343	0.000264	1.549	1.271	1.896	1.73e-05
phe_720	Spinal stenosis	musculoskeletal	Behavior	466	56	1223	229	1.712	1.251	2.378	0.00102	388	55	738	127	1.205	0.851	1.723	0.3	1.457	1.155	1.849	0.0017
phe_720_1	Spinal stenosis of lumbar region	musculoskeletal	Behavior	488	34	1307	145	1.791	1.217	2.706	0.00412	413	30	778	87	1.596	1.034	2.523	0.0394	1.684	1.261	2.279	0.000545
phe_721	Spondylosis and allied disorders	musculoskeletal	Behavior	415	107	1051	401	1.504	1.175	1.936	0.00135	346	97	658	207	1.066	0.802	1.423	0.663	1.295	1.076	1.564	0.00658
phe_721_1	Spondylosis without myelopathy	musculoskeletal	Behavior	424	98	1070	382	1.568	1.217	2.035	0.000589	351	92	670	195	1.066	0.797	1.431	0.67	1.326	1.097	1.608	0.00382
phe_722	Intervertebral disc disorders	musculoskeletal	Behavior	394	128	997	455	1.377	1.091	1.746	0.00767	351	92	619	246	1.472	1.113	1.957	0.00728	1.401	1.172	1.679	0.000241
phe_722_1	Displacement of intervertebral disc	musculoskeletal	Behavior	484	38	1279	173	1.604	1.118	2.356	0.0127	412	31	785	80	1.286	0.833	2.027	0.266	1.458	1.105	1.947	0.00893
phe_722_6	Degeneration of intervertebral disc	musculoskeletal	Behavior	415	107	1075	377	1.345	1.051	1.733	0.02	376	67	665	200	1.64	1.203	2.256	0.00202	1.44	1.187	1.753	0.000247
phe_724	Other and unspecified disorders of back	musculoskeletal	Behavior	480	42	1284	168	1.385	0.975	2.007	0.076	407	36	761	104	1.425	0.955	2.167	0.0894	1.403	1.077	1.847	0.0137
phe_726	Peripheral enthesopathies and allied syndromes	musculoskeletal	Behavior	318	204	846	606	1.091	0.885	1.347	0.414	316	127	520	345	1.467	1.137	1.898	0.00335	1.24	1.055	1.459	0.0092
phe_726_1	Enthesopathy	musculoskeletal	Behavior	405	117	1094	358	1.108	0.871	1.418	0.407	371	72	644	221	1.584	1.174	2.154	0.00293	1.286	1.066	1.557	0.00925
phe_726_3	Bursitis	musculoskeletal	Behavior	484	38	1350	102	1.002	0.681	1.503	0.991	417	26	810	55	1.009	0.619	1.682	0.973	1.012	0.747	1.386	0.938
phe_726_4	Calcaneal spur; Exostosis NOS	musculoskeletal	Behavior	496	26	1363	89	1.229	0.789	1.978	0.376	419	24	806	59	1.176	0.719	1.975	0.528	1.215	0.873	1.717	0.258
phe_727	Other disorders of synovium, tendon, and bursa	musculoskeletal	Behavior	422	100	1125	327	1.194	0.925	1.55	0.179	368	75	668	197	1.323	0.979	1.801	0.0713	1.239	1.02	1.51	0.0326
phe_727_1	Synovitis and tenosynovitis	musculoskeletal	Behavior	487	35	1328	124	1.198	0.809	1.813	0.379	418	25	778	87	1.663	1.052	2.715	0.0348	1.357	1.006	1.856	0.0502
phe_728_7	Fasciitis	musculoskeletal	Behavior	437	85	1223	229	0.914	0.694	1.212	0.526	403	40	726	139	1.604	1.102	2.377	0.0157	1.136	0.909	1.426	0.267
phe_733	Other disorders of bone and cartilage	musculoskeletal	Behavior	492	30	1363	89	1.038	0.679	1.628	0.866	419	24	805	60	1.261	0.77	2.122	0.368	1.126	0.815	1.577	0.481
phe_735	Acquired foot deformities	musculoskeletal	Behavior	386	136	1019	433	1.287	1.023	1.628	0.0331	285	158	534	331	1.118	0.875	1.432	0.374	1.217	1.03	1.441	0.0219
phe_735_1	Flat foot	musculoskeletal	Behavior	477	45	1311	141	1.128	0.795	1.628	0.509	387	56	717	148	1.352	0.967	1.91	0.0823	1.25	0.98	1.605	0.0758
phe_735_2	Acquired toe deformities	musculoskeletal	Behavior	431	91	1188	264	1.204	0.921	1.587	0.18	343	100	658	207	1.13	0.854	1.502	0.396	1.18	0.972	1.436	0.0969
phe_735_21	Hammer toe (acquired)	musculoskeletal	Behavior	477	45	1337	115	1.037	0.721	1.517	0.846	386	57	736	129	1.304	0.926	1.854	0.134	1.181	0.92	1.527	0.197
phe_735_3	Hallux valgus (Bunion)	musculoskeletal	Behavior	488	34	1344	108	1.131	0.757	1.727	0.559	381	62	715	150	1.21	0.871	1.696	0.26	1.194	0.926	1.55	0.177
phe_740	Osteoarthrosis	musculoskeletal	Behavior	277	245	688	764	1.397	1.128	1.731	0.00225	224	219	377	488	1.279	1	1.636	0.0501	1.348	1.148	1.584	0.000276
phe_740_1	Osteoarthritis; localized	musculoskeletal	Behavior	386	136	1010	442	1.316	1.041	1.67	0.0226	319	124	565	300	1.312	1.011	1.708	0.0423	1.313	1.104	1.565	0.00224
phe_740_11	Osteoarthrosis, localized, primary	musculoskeletal	Behavior	435	87	1150	302	1.399	1.07	1.846	0.0157	347	96	664	201	1.026	0.772	1.371	0.858	1.212	0.998	1.477	0.0542
phe_740_2	Osteoarthrosis, generalized	musculoskeletal	Behavior	489	33	1342	110	1.349	0.903	2.067	0.155	404	39	771	94	1.352	0.907	2.048	0.146	1.345	1.013	1.806	0.0439
phe_740_9	Osteoarthrosis NOS	musculoskeletal	Behavior	307	215	809	643	1.27	1.025	1.575	0.0294	250	193	447	418	1.219	0.953	1.561	0.116	1.249	1.063	1.468	0.00685
phe_741	Symptoms and disorders of the joints	musculoskeletal	Behavior	407	115	1085	367	1.275	1	1.634	0.0527	334	109	602	263	1.386	1.06	1.821	0.0179	1.328	1.109	1.593	0.00218
phe_741_3	Difficulty in walking	musculoskeletal	Behavior	461	61	1251	201	1.435	1.051	1.983	0.0257	392	51	689	176	2.059	1.465	2.936	4.49e-05	1.715	1.361	2.175	6.33e-06
phe_741_4	Joint effusions	musculoskeletal	Behavior	494	28	1362	90	1.141	0.741	1.809	0.56	408	35	794	71	1.029	0.67	1.603	0.899	1.089	0.804	1.492	0.589
phe_742	Derangement of joint, non-traumatic	musculoskeletal	Behavior	492	30	1338	114	1.334	0.887	2.064	0.18	416	27	802	63	0.991	0.618	1.626	0.971	1.199	0.88	1.654	0.26
phe_743	Osteoporosis, osteopenia and pathological fracture	musculoskeletal	Behavior	445	77	1243	209	1.064	0.788	1.448	0.689	420	23	782	83	1.806	1.121	3.014	0.0187	1.243	0.965	1.613	0.0963
phe_745	Pain in joint	musculoskeletal	Behavior	141	381	225	1227	1.943	1.517	2.484	1.26e-07	95	348	127	738	1.434	1.055	1.944	0.0206	1.722	1.421	2.084	2.68e-08
phe_755	Congenital anomalies of limbs	congenital anomalies	Behavior	484	38	1361	91	0.795	0.536	1.199	0.262	407	36	779	86	1.183	0.785	1.814	0.431	0.973	0.732	1.306	0.855
phe_755_1	Congenital deformities of feet	congenital anomalies	Behavior	486	36	1367	85	0.78	0.52	1.191	0.239	411	32	788	77	1.162	0.754	1.826	0.505	0.947	0.704	1.287	0.725
phe_760	Back pain	symptoms	Behavior	172	350	369	1083	1.324	1.06	1.651	0.0131	165	278	205	660	1.744	1.349	2.255	2.2e-05	1.505	1.274	1.777	1.5e-06
phe_761	Cervicalgia	symptoms	Behavior	363	159	877	575	1.401	1.128	1.745	0.00247	324	119	544	321	1.43	1.105	1.856	0.00694	1.424	1.207	1.684	3.15e-05
phe_763	Thoracic or lumbosacral neuritis or radiculitis, unspecified	symptoms	Behavior	455	67	1170	282	1.6	1.2	2.159	0.00167	389	54	706	159	1.451	1.035	2.059	0.0337	1.536	1.234	1.925	0.000152
phe_764	Sciatica	symptoms	Behavior	472	50	1234	218	1.612	1.166	2.266	0.00478	404	39	751	114	1.449	0.981	2.181	0.068	1.553	1.21	2.012	0.000676
phe_765	Cervical radiculitis	symptoms	Behavior	482	40	1258	194	1.724	1.213	2.506	0.00316	400	43	736	129	1.532	1.06	2.253	0.0262	1.627	1.261	2.119	0.000233
phe_766	Neuralgia, neuritis, and radiculitis NOS	symptoms	Behavior	487	35	1312	140	1.48	1.013	2.218	0.0493	422	21	769	96	2.483	1.542	4.176	0.000323	1.816	1.346	2.489	0.000138
phe_770	Myalgia and myositis unspecified	symptoms	Behavior	445	77	1145	307	1.375	1.044	1.83	0.0259	381	62	686	179	1.468	1.066	2.042	0.0205	1.405	1.139	1.74	0.00165
phe_771_1	Swelling of limb	symptoms	Behavior	467	55	1263	189	1.344	0.977	1.874	0.0748	413	30	773	92	1.561	1.015	2.461	0.0478	1.422	1.099	1.855	0.00833
phe_772_2	Spasm of muscle	symptoms	Behavior	464	58	1228	224	1.372	1.01	1.89	0.0474	385	58	713	152	1.265	0.907	1.783	0.171	1.344	1.073	1.694	0.0111
phe_772_3	Muscle weakness	symptoms	Behavior	423	99	1174	278	1.211	0.931	1.586	0.159	369	74	696	169	1.306	0.959	1.793	0.0943	1.25	1.023	1.534	0.0307
phe_772_4	Rhabdomyolysis	symptoms	Behavior	510	12	1377	75	2.497	1.393	4.884	0.00392	414	29	805	60	1.145	0.722	1.852	0.573	1.582	1.109	2.302	0.0136
phe_773	NA	NA	Behavior	261	261	612	840	1.344	1.095	1.65	0.00466	227	216	332	533	1.589	1.252	2.019	0.000145	1.45	1.242	1.693	2.67e-06
phe_781	Symptoms involving nervous and musculoskeletal systems	symptoms	Behavior	489	33	1338	114	1.316	0.885	2.006	0.187	417	26	817	48	1.03	0.627	1.728	0.908	1.203	0.883	1.659	0.25
phe_782_3	Edema	symptoms	Behavior	370	152	992	460	1.281	1.021	1.613	0.0336	329	114	631	234	1.109	0.846	1.459	0.455	1.207	1.015	1.439	0.0344
phe_783	Fever of unknown origin	symptoms	Behavior	454	68	1249	203	1.107	0.825	1.502	0.506	396	47	752	113	1.201	0.833	1.752	0.334	1.153	0.916	1.46	0.23
phe_785	Abdominal pain	symptoms	Behavior	299	223	695	757	1.365	1.111	1.678	0.00312	264	179	408	457	1.526	1.202	1.939	0.000537	1.44	1.232	1.683	4.56e-06
phe_788	Syncope and collapse	symptoms	Behavior	430	92	1106	346	1.559	1.205	2.032	0.000852	370	73	675	190	1.539	1.135	2.105	0.00612	1.545	1.269	1.888	1.79e-05
phe_789	Nausea and vomiting	symptoms	Behavior	397	125	967	485	1.481	1.176	1.874	0.00094	355	88	587	278	1.708	1.293	2.272	0.000194	1.579	1.321	1.891	5.89e-07
phe_790_6	Other abnormal blood chemistry	symptoms	Behavior	430	92	1164	288	1.198	0.924	1.564	0.179	343	100	674	191	1.019	0.77	1.354	0.896	1.111	0.919	1.347	0.282
phe_796	Elevated prostate specific antigen [PSA]	genitourinary	Behavior	447	75	1309	143	0.944	0.685	1.311	0.726	371	72	748	117	0.985	0.704	1.384	0.928	0.953	0.756	1.206	0.687
phe_798	Malaise and fatigue	symptoms	Behavior	348	174	914	538	1.254	1.009	1.562	0.0422	337	106	605	260	1.342	1.025	1.765	0.0339	1.291	1.09	1.531	0.0032
phe_799	NA	NA	Behavior	472	50	1314	138	1.138	0.807	1.628	0.469	382	61	751	114	0.989	0.703	1.401	0.948	1.056	0.829	1.352	0.663
phe_801	Fracture of ankle and foot	injuries & poisonings	Behavior	466	56	1269	183	1.211	0.883	1.683	0.244	418	25	770	95	1.89	1.201	3.075	0.00773	1.431	1.103	1.875	0.008
phe_804	Fracture of hand or wrist	injuries & poisonings	Behavior	474	48	1311	141	1.036	0.736	1.481	0.841	422	21	799	66	1.529	0.925	2.623	0.109	1.206	0.908	1.619	0.205
phe_809	Fracture of unspecified bones	injuries & poisonings	Behavior	474	48	1316	136	1.038	0.736	1.488	0.833	424	19	797	68	1.717	1.023	3.009	0.0482	1.242	0.931	1.675	0.148
phe_819	Skull and face fracture and other intercranial injury	injuries & poisonings	Behavior	457	65	1216	236	1.295	0.966	1.757	0.09	397	46	745	120	1.375	0.955	2.009	0.0927	1.316	1.046	1.666	0.0205
phe_830	Dislocation	injuries & poisonings	Behavior	479	43	1305	147	1.197	0.842	1.733	0.329	421	22	772	93	2.168	1.353	3.615	0.00193	1.514	1.14	2.037	0.00505
phe_835	Internal derangement of knee	injuries & poisonings	Behavior	480	42	1265	187	1.495	1.055	2.16	0.0275	409	34	745	120	1.701	1.14	2.594	0.0111	1.577	1.211	2.075	0.000897
phe_840	Sprains and strains	injuries & poisonings	Behavior	358	164	899	553	1.282	1.034	1.594	0.0246	303	140	569	296	1.034	0.804	1.333	0.795	1.174	0.998	1.384	0.0545
phe_840_3	Joint/ligament sprain	injuries & poisonings	Behavior	481	41	1272	180	1.434	1.008	2.083	0.0506	408	35	792	73	0.907	0.591	1.414	0.66	1.198	0.914	1.585	0.198
phe_841	Sprains and strains of back and neck	injuries & poisonings	Behavior	463	59	1233	219	1.269	0.935	1.746	0.134	398	45	736	129	1.338	0.929	1.955	0.124	1.305	1.031	1.662	0.0287
phe_842	Other sprains and strains	injuries & poisonings	Behavior	478	44	1300	152	1.242	0.876	1.792	0.234	398	45	760	105	1.159	0.798	1.707	0.445	1.209	0.937	1.573	0.151
phe_870	Open wounds of head; neck; and trunk	injuries & poisonings	Behavior	448	74	1190	262	1.401	1.06	1.87	0.0199	379	64	727	138	1.097	0.791	1.533	0.584	1.286	1.041	1.597	0.021
phe_871	Open wounds of extremities	injuries & poisonings	Behavior	428	94	1122	330	1.386	1.074	1.801	0.0132	365	78	714	151	1.033	0.76	1.412	0.839	1.241	1.021	1.513	0.0319
phe_873	NA	NA	Behavior	492	30	1358	94	1.25	0.822	1.952	0.311	413	30	804	61	1.106	0.701	1.779	0.67	1.196	0.878	1.648	0.265
phe_912	Insect bite	injuries & poisonings	Behavior	466	56	1331	121	0.716	0.512	1.013	0.0549	412	31	800	65	1.089	0.696	1.736	0.714	0.827	0.632	1.091	0.173
phe_915	NA	NA	Behavior	416	106	1086	366	1.347	1.055	1.731	0.0184	368	75	688	177	1.239	0.916	1.69	0.169	1.317	1.089	1.599	0.00488
phe_916	Contusion	injuries & poisonings	Behavior	382	140	1023	429	1.115	0.89	1.403	0.347	357	86	637	228	1.381	1.038	1.848	0.028	1.232	1.032	1.474	0.0215
phe_939	Atopic/contact dermatitis due to other or unspecified	dermatologic	Behavior	320	202	861	591	1.108	0.899	1.367	0.338	302	141	506	359	1.489	1.164	1.911	0.00163	1.255	1.07	1.473	0.00532
phe_949	Allergies, other	injuries & poisonings	Behavior	465	57	1284	168	0.97	0.704	1.353	0.855	392	51	750	115	0.972	0.677	1.409	0.878	0.986	0.775	1.26	0.906
phe_969	Poisoning by psychotropic agents	injuries & poisonings	Behavior	482	40	1191	261	2.64	1.877	3.803	6.64e-08	412	31	741	124	2.226	1.482	3.436	0.000184	2.489	1.914	3.279	2.96e-11
phe_979	Adverse drug events and drug allergies	injuries & poisonings	Behavior	434	88	1113	339	1.504	1.161	1.965	0.00232	388	55	702	163	1.667	1.196	2.352	0.00301	1.569	1.279	1.935	2e-05
phe_994	Sepsis and SIRS	injuries & poisonings	Behavior	476	46	1302	150	1.415	1	2.037	0.0556	406	37	796	69	1.063	0.697	1.644	0.781	1.263	0.967	1.665	0.0917
phe_994_2	Sepsis	injuries & poisonings	Behavior	479	43	1315	137	1.391	0.971	2.03	0.0785	408	35	800	65	1.063	0.689	1.663	0.786	1.246	0.945	1.657	0.124
phe_008	Intestinal infection	infectious diseases	Ideation	473	49	700	70	0.948	0.644	1.406	0.79	412	31	350	46	1.701	1.051	2.784	0.032	1.2	0.886	1.632	0.242
phe_038	Septicemia	infectious diseases	Ideation	460	62	702	68	0.78	0.538	1.132	0.189	401	42	363	33	0.953	0.584	1.546	0.847	0.837	0.623	1.124	0.237
phe_041	Bacterial infection NOS	infectious diseases	Ideation	425	97	642	128	0.919	0.683	1.239	0.576	350	93	330	66	0.776	0.542	1.105	0.162	0.857	0.683	1.076	0.183
phe_041_1	Staphylococcus infections	infectious diseases	Ideation	483	39	709	61	1.069	0.702	1.644	0.759	417	26	368	28	1.295	0.74	2.276	0.365	1.158	0.827	1.63	0.396
phe_054	Herpes simplex	infectious diseases	Ideation	489	33	699	71	1.341	0.873	2.098	0.188	423	20	365	31	1.63	0.907	2.99	0.106	1.425	1.006	2.038	0.049
phe_070	Viral hepatitis	infectious diseases	Ideation	447	75	649	121	1.17	0.854	1.611	0.332	340	103	289	107	1.329	0.961	1.839	0.0856	1.26	1.006	1.581	0.045
phe_070_3	Viral hepatitis C	infectious diseases	Ideation	456	66	664	106	1.153	0.827	1.616	0.405	354	89	300	96	1.409	1.005	1.978	0.0469	1.287	1.016	1.634	0.0368
phe_078	Viral warts & HPV	infectious diseases	Ideation	445	77	652	118	1.025	0.749	1.41	0.876	406	37	358	38	1.144	0.706	1.855	0.584	1.067	0.82	1.391	0.633
phe_079	Viral infection	infectious diseases	Ideation	481	41	697	73	1.178	0.789	1.78	0.429	412	31	347	49	1.717	1.068	2.797	0.0272	1.393	1.024	1.908	0.0367
phe_090	Sexually transmitted infections (not HIV or hepatitis)	infectious diseases	Ideation	501	21	734	36	1.073	0.618	1.905	0.806	400	43	346	50	1.324	0.853	2.062	0.211	1.232	0.872	1.749	0.239
phe_1000	NA	NA	Ideation	498	24	721	49	1.492	0.907	2.518	0.123	415	28	370	26	0.989	0.562	1.734	0.969	1.248	0.863	1.817	0.243
phe_1001	NA	NA	Ideation	485	37	711	59	1.097	0.715	1.703	0.675	403	40	362	34	0.956	0.586	1.553	0.857	1.024	0.744	1.414	0.884
phe_1002	NA	NA	Ideation	426	96	645	125	0.958	0.71	1.295	0.777	350	93	308	88	1.171	0.836	1.64	0.359	1.042	0.834	1.305	0.716
phe_1004	NA	NA	Ideation	498	24	740	30	0.836	0.481	1.469	0.528	420	23	373	23	1.089	0.593	1.997	0.782	0.95	0.63	1.436	0.806
phe_1005	NA	NA	Ideation	280	242	461	309	0.769	0.611	0.967	0.0247	276	167	230	166	1.179	0.89	1.564	0.251	0.911	0.762	1.088	0.301
phe_1009	NA	NA	Ideation	370	152	545	225	0.971	0.758	1.245	0.814	314	129	272	124	1.074	0.795	1.45	0.642	1.02	0.843	1.235	0.839
phe_1010	NA	NA	Ideation	11	511	18	752	0.928	0.418	1.976	0.849	7	436	8	388	0.746	0.255	2.132	0.581	0.858	0.455	1.587	0.63
phe_1010_1	NA	NA	Ideation	474	48	699	71	0.902	0.61	1.343	0.609	384	59	347	49	0.838	0.551	1.268	0.405	0.878	0.66	1.168	0.371
phe_1010_2	NA	NA	Ideation	378	144	527	243	1.197	0.932	1.54	0.161	335	108	273	123	1.246	0.908	1.711	0.173	1.222	1.005	1.488	0.0453
phe_1010_3	NA	NA	Ideation	261	261	314	456	1.447	1.154	1.816	0.0014	243	200	207	189	1.139	0.863	1.503	0.357	1.312	1.101	1.563	0.00235
phe_1010_5	NA	NA	Ideation	159	363	217	553	1.129	0.881	1.445	0.337	131	312	132	264	0.857	0.636	1.156	0.312	1.013	0.837	1.226	0.894
phe_1010_7	NA	NA	Ideation	43	479	60	710	0.962	0.632	1.453	0.855	32	411	24	372	1.174	0.676	2.063	0.571	1.028	0.738	1.431	0.868
phe_1011	NA	NA	Ideation	490	32	720	50	1.055	0.666	1.695	0.821	422	21	360	36	2.011	1.155	3.584	0.0151	1.391	0.974	2.005	0.0726
phe_1015	NA	NA	Ideation	409	113	608	162	0.932	0.706	1.235	0.624	372	71	324	72	1.093	0.755	1.582	0.636	0.989	0.791	1.236	0.92
phe_1019	NA	NA	Ideation	374	148	549	221	1.004	0.783	1.291	0.973	291	152	245	151	1.169	0.877	1.559	0.287	1.077	0.892	1.3	0.442
phe_110	Dermatophytosis / Dermatomycosis	infectious diseases	Ideation	276	246	464	306	0.848	0.672	1.072	0.168	177	266	161	235	1.049	0.784	1.406	0.747	0.93	0.775	1.115	0.432
phe_110_1	Dermatophytosis	infectious diseases	Ideation	280	242	471	299	0.841	0.665	1.063	0.146	179	264	167	229	0.994	0.743	1.33	0.967	0.906	0.755	1.087	0.287
phe_110_11	Dermatophytosis of nail	infectious diseases	Ideation	347	175	559	211	0.873	0.678	1.125	0.293	240	203	225	171	0.954	0.715	1.272	0.747	0.913	0.755	1.104	0.348
phe_110_12	Althete's foot	infectious diseases	Ideation	436	86	679	91	0.751	0.543	1.039	0.0825	322	121	303	93	0.892	0.647	1.229	0.486	0.817	0.65	1.026	0.0817
phe_110_13	Dermatophytosis of the body	infectious diseases	Ideation	482	40	720	50	0.892	0.576	1.388	0.608	413	30	369	27	1.041	0.6	1.798	0.885	0.955	0.678	1.347	0.792
phe_1100	NA	NA	Ideation	491	31	720	50	0.978	0.613	1.582	0.926	420	23	376	20	0.875	0.464	1.636	0.675	0.95	0.653	1.386	0.787
phe_112	Candidiasis	infectious diseases	Ideation	468	54	708	62	0.677	0.451	1.017	0.0594	404	39	351	45	1.172	0.731	1.882	0.509	0.856	0.629	1.166	0.323
phe_136	Other infectious and parasitic diseases	infectious diseases	Ideation	499	23	727	43	1.232	0.735	2.114	0.437	414	29	368	28	1.089	0.629	1.882	0.759	1.175	0.809	1.718	0.399
phe_173	Neoplasm of uncertain behavior of skin	neoplasms	Ideation	409	113	588	182	1.213	0.923	1.6	0.169	420	23	378	18	0.898	0.468	1.698	0.741	1.15	0.895	1.48	0.276
phe_185	Cancer of prostate	neoplasms	Ideation	484	38	721	49	1.109	0.701	1.77	0.661	397	46	369	27	0.649	0.384	1.075	0.0976	0.867	0.619	1.215	0.408
phe_199	Neoplasm of uncertain behavior	neoplasms	Ideation	470	52	672	98	1.456	1.016	2.109	0.0436	424	19	371	25	1.369	0.736	2.579	0.323	1.43	1.047	1.965	0.0257
phe_208	Benign neoplasm of colon	neoplasms	Ideation	308	214	444	326	1.177	0.928	1.496	0.181	314	129	255	141	1.475	1.085	2.009	0.0132	1.286	1.065	1.553	0.00896
phe_214	Lipoma	neoplasms	Ideation	486	36	704	66	1.344	0.881	2.082	0.176	412	31	361	35	1.264	0.756	2.121	0.371	1.309	0.945	1.824	0.108
phe_216	Benign neoplasm of skin	neoplasms	Ideation	417	105	608	162	1.09	0.824	1.446	0.547	405	38	368	28	0.826	0.49	1.378	0.468	1.023	0.801	1.309	0.854
phe_244	Hypothyroidism	endocrine/metabolic	Ideation	424	98	609	161	1.099	0.824	1.472	0.523	401	42	364	32	0.752	0.455	1.229	0.258	0.996	0.778	1.278	0.977
phe_244_4	Hypothyroidism NOS	endocrine/metabolic	Ideation	426	96	615	155	1.077	0.804	1.447	0.622	403	40	365	31	0.762	0.457	1.258	0.291	0.986	0.767	1.269	0.91
phe_250	Diabetes mellitus	endocrine/metabolic	Ideation	284	238	467	303	0.853	0.676	1.077	0.181	217	226	216	180	0.82	0.619	1.086	0.167	0.84	0.703	1.005	0.0573
phe_250_1	Type 1 diabetes	endocrine/metabolic	Ideation	474	48	705	65	0.946	0.637	1.413	0.784	387	56	344	52	1.033	0.682	1.564	0.877	0.993	0.746	1.324	0.962
phe_250_2	Type 2 diabetes	endocrine/metabolic	Ideation	291	231	471	299	0.884	0.7	1.117	0.301	220	223	217	179	0.834	0.629	1.105	0.206	0.864	0.722	1.034	0.111
phe_250_22	Type 2 diabetes with renal manifestations	endocrine/metabolic	Ideation	484	38	724	46	0.859	0.545	1.361	0.512	412	31	360	36	1.381	0.831	2.307	0.213	1.055	0.752	1.486	0.756
phe_250_23	Type 2 diabetes with ophthalmic manifestations	endocrine/metabolic	Ideation	465	57	703	67	0.847	0.579	1.243	0.393	383	60	346	50	0.934	0.618	1.407	0.744	0.877	0.663	1.16	0.358
phe_250_24	Type 2 diabetes with neurological manifestations	endocrine/metabolic	Ideation	442	80	648	122	1.189	0.868	1.637	0.284	372	71	334	62	0.967	0.66	1.415	0.863	1.097	0.861	1.399	0.455
phe_250_3	Insulin pump user	endocrine/metabolic	Ideation	494	28	734	36	0.927	0.555	1.564	0.773	417	26	369	27	1.179	0.665	2.097	0.571	1.039	0.709	1.529	0.843
phe_250_4	Abnormal glucose	endocrine/metabolic	Ideation	353	169	541	229	0.902	0.708	1.151	0.406	302	141	278	118	0.932	0.691	1.255	0.643	0.912	0.755	1.101	0.335
phe_250_41	Impaired fasting glucose	endocrine/metabolic	Ideation	425	97	657	113	0.787	0.582	1.065	0.12	392	51	345	51	1.151	0.756	1.755	0.511	0.893	0.699	1.143	0.368
phe_250_42	Other abnormal glucose	endocrine/metabolic	Ideation	420	102	614	156	1.055	0.796	1.402	0.712	339	104	312	84	0.909	0.652	1.266	0.574	0.987	0.797	1.223	0.902
phe_250_7	Diabetic retinopathy	endocrine/metabolic	Ideation	458	64	700	70	0.797	0.551	1.154	0.228	382	61	350	46	0.803	0.526	1.219	0.306	0.795	0.603	1.049	0.105
phe_251_1	Hypoglycemia	endocrine/metabolic	Ideation	497	25	737	33	0.855	0.499	1.482	0.571	407	36	369	27	0.815	0.476	1.381	0.45	0.845	0.579	1.233	0.382
phe_257	Testicular dysfunction	endocrine/metabolic	Ideation	480	42	692	78	1.293	0.871	1.944	0.208	419	24	372	24	1.175	0.648	2.13	0.593	1.26	0.907	1.758	0.171
phe_260	Protein-calorie malnutrition	endocrine/metabolic	Ideation	466	56	706	64	0.842	0.573	1.24	0.381	392	51	354	42	0.967	0.62	1.499	0.88	0.893	0.668	1.193	0.443
phe_261	Vitamin deficiency	endocrine/metabolic	Ideation	365	157	549	221	0.914	0.713	1.173	0.478	286	157	259	137	0.92	0.688	1.229	0.574	0.917	0.76	1.107	0.367
phe_261_2	Vitamin B-complex deficiencies	endocrine/metabolic	Ideation	481	41	718	52	0.954	0.617	1.484	0.832	416	27	369	27	1.054	0.6	1.85	0.854	0.976	0.692	1.379	0.888
phe_261_4	Vitamin D deficiency	endocrine/metabolic	Ideation	395	127	590	180	0.907	0.696	1.185	0.474	305	138	280	116	0.887	0.656	1.197	0.433	0.901	0.739	1.1	0.306
phe_269	Proteinuria	endocrine/metabolic	Ideation	500	22	737	33	1.113	0.639	1.975	0.71	413	30	366	30	1.181	0.689	2.026	0.543	1.134	0.771	1.676	0.525
phe_272	Disorders of lipoid metabolism	endocrine/metabolic	Ideation	93	429	140	630	1.124	0.83	1.517	0.448	106	337	122	274	0.713	0.519	0.979	0.0365	0.905	0.726	1.125	0.369
phe_272_1	Hyperlipidemia	endocrine/metabolic	Ideation	93	429	141	629	1.112	0.822	1.501	0.488	108	335	122	274	0.732	0.534	1.004	0.0531	0.912	0.732	1.134	0.406
phe_272_11	Hypercholesterolemia	endocrine/metabolic	Ideation	391	131	578	192	1.093	0.84	1.425	0.51	334	109	298	98	1.016	0.737	1.401	0.921	1.062	0.867	1.302	0.564
phe_272_12	Hyperglyceridemia	endocrine/metabolic	Ideation	457	65	674	96	0.989	0.705	1.396	0.951	402	41	366	30	0.867	0.523	1.424	0.576	0.949	0.717	1.256	0.711
phe_272_13	Mixed hyperlipidemia	endocrine/metabolic	Ideation	358	164	532	238	1.047	0.821	1.338	0.713	324	119	304	92	0.833	0.604	1.145	0.262	0.965	0.796	1.171	0.72
phe_274	Gout and other crystal arthropathies	endocrine/metabolic	Ideation	476	46	701	69	1.078	0.726	1.615	0.711	401	42	361	35	0.961	0.59	1.558	0.872	1.049	0.773	1.426	0.759
phe_274_1	Gout	endocrine/metabolic	Ideation	479	43	703	67	1.117	0.746	1.689	0.595	403	40	361	35	1.013	0.618	1.653	0.959	1.096	0.804	1.498	0.564
phe_275	Disorders of mineral metabolism	endocrine/metabolic	Ideation	458	64	697	73	0.789	0.549	1.136	0.2	393	50	352	44	1.062	0.684	1.645	0.787	0.89	0.673	1.177	0.412
phe_276	Disorders of fluid, electrolyte, and acid-base balance	endocrine/metabolic	Ideation	316	206	486	284	0.954	0.756	1.205	0.692	251	192	217	179	1.12	0.845	1.485	0.431	1.023	0.855	1.224	0.803
phe_276_1	Electrolyte imbalance	endocrine/metabolic	Ideation	364	158	567	203	0.875	0.681	1.126	0.297	277	166	251	145	0.982	0.735	1.31	0.899	0.923	0.764	1.115	0.407
phe_276_12	Hyposmolality and/or hyponatremia	endocrine/metabolic	Ideation	455	67	670	100	1.098	0.785	1.543	0.588	372	71	341	55	0.889	0.599	1.314	0.557	1.015	0.788	1.308	0.911
phe_276_13	Hyperpotassemia	endocrine/metabolic	Ideation	474	48	717	53	0.775	0.513	1.176	0.228	401	42	365	31	0.782	0.472	1.282	0.333	0.786	0.572	1.081	0.138
phe_276_14	Hypopotassemia	endocrine/metabolic	Ideation	447	75	665	105	0.974	0.705	1.352	0.875	342	101	305	91	1.047	0.753	1.455	0.786	1.009	0.801	1.271	0.942
phe_276_4	Acid-base balance disorder	endocrine/metabolic	Ideation	482	40	697	73	1.341	0.894	2.037	0.162	407	36	366	30	1.003	0.598	1.672	0.991	1.192	0.87	1.639	0.276
phe_276_41	Acidosis	endocrine/metabolic	Ideation	489	33	702	68	1.53	0.994	2.401	0.0577	412	31	370	26	0.995	0.572	1.718	0.986	1.29	0.923	1.812	0.138
phe_276_5	Hypovolemia	endocrine/metabolic	Ideation	416	106	621	149	0.985	0.743	1.309	0.915	361	82	314	82	1.236	0.871	1.754	0.235	1.076	0.864	1.342	0.512
phe_278	Overweight, obesity and other hyperalimentation	endocrine/metabolic	Ideation	182	340	274	496	0.944	0.745	1.195	0.634	176	267	172	224	0.789	0.595	1.046	0.0996	0.877	0.732	1.051	0.156
phe_278_1	Obesity	endocrine/metabolic	Ideation	214	308	329	441	0.919	0.731	1.155	0.47	200	243	186	210	0.828	0.625	1.096	0.188	0.885	0.742	1.056	0.175
phe_278_11	Morbid obesity	endocrine/metabolic	Ideation	410	112	608	162	0.956	0.726	1.261	0.748	351	92	319	77	0.839	0.591	1.186	0.321	0.915	0.738	1.135	0.416
phe_280	Iron deficiency anemias	hematopoietic	Ideation	430	92	666	104	0.752	0.548	1.032	0.0771	364	79	330	66	0.876	0.603	1.267	0.483	0.797	0.626	1.015	0.0654
phe_280_1	Iron deficiency anemias, unspecified or not due to blood loss	hematopoietic	Ideation	437	85	674	96	0.754	0.544	1.047	0.0906	365	78	333	63	0.835	0.572	1.214	0.347	0.784	0.612	1.003	0.0529
phe_281	Other deficiency anemia	hematopoietic	Ideation	480	42	718	52	0.866	0.562	1.342	0.516	406	37	371	25	0.71	0.411	1.207	0.211	0.801	0.572	1.119	0.193
phe_285	Other anemias	hematopoietic	Ideation	339	183	548	222	0.776	0.606	0.996	0.0462	262	181	248	148	0.851	0.637	1.135	0.273	0.807	0.669	0.974	0.0255
phe_285_2	Anemia of chronic disease	hematopoietic	Ideation	480	42	734	36	0.611	0.38	0.981	0.0415	412	31	368	28	1.06	0.616	1.816	0.832	0.769	0.537	1.097	0.147
phe_286_2	Encounter for long-term (current) use of anticoagulants	hematopoietic	Ideation	476	46	708	62	1.041	0.695	1.572	0.845	420	23	372	24	1.094	0.599	2	0.769	1.06	0.758	1.488	0.733
phe_287	Purpura and other hemorrhagic conditions	hematopoietic	Ideation	461	61	704	66	0.772	0.532	1.123	0.175	411	32	378	18	0.617	0.332	1.113	0.115	0.73	0.532	1	0.05
phe_287_3	Thrombocytopenia	hematopoietic	Ideation	469	53	708	62	0.843	0.571	1.25	0.393	412	31	379	17	0.595	0.315	1.089	0.0988	0.767	0.553	1.063	0.112
phe_288	Diseases of white blood cells	hematopoietic	Ideation	449	73	679	91	0.857	0.614	1.2	0.367	394	49	356	40	0.885	0.562	1.388	0.597	0.858	0.656	1.123	0.263
phe_288_2	Elevated white blood cell count	hematopoietic	Ideation	465	57	699	71	0.857	0.591	1.247	0.415	402	41	366	30	0.767	0.459	1.266	0.303	0.809	0.6	1.091	0.164
phe_289_4	Lymphadenitis	hematopoietic	Ideation	482	40	714	56	0.904	0.591	1.394	0.644	412	31	369	27	0.894	0.514	1.544	0.689	0.905	0.647	1.269	0.562
phe_290	Delirium dementia and amnestic and other cognitive disorders	mental disorders	Ideation	418	104	636	134	0.912	0.68	1.225	0.538	361	82	339	57	0.773	0.525	1.132	0.189	0.866	0.688	1.09	0.22
phe_290_1	Dementias	mental disorders	Ideation	464	58	710	60	0.769	0.518	1.142	0.192	392	51	367	29	0.628	0.381	1.019	0.063	0.706	0.52	0.955	0.0245
phe_290_2	Delirium due to conditions classified elsewhere	mental disorders	Ideation	472	50	694	76	1.072	0.734	1.577	0.722	418	25	373	23	1.093	0.602	1.975	0.768	1.09	0.794	1.502	0.594
phe_290_3	Other persistent mental disorders due to conditions classified elsewhere	mental disorders	Ideation	425	97	652	118	0.857	0.633	1.162	0.317	382	61	344	52	0.957	0.636	1.435	0.831	0.882	0.693	1.123	0.309
phe_291	Other specified nonpsychotic and/or transient mental disorders	mental disorders	Ideation	452	70	699	71	0.639	0.447	0.913	0.0138	405	38	365	31	0.965	0.581	1.593	0.89	0.719	0.537	0.961	0.0257
phe_291_8	Alteration of consciousness	mental disorders	Ideation	480	42	720	50	0.784	0.508	1.213	0.27	415	28	375	21	0.896	0.491	1.614	0.717	0.8	0.565	1.132	0.207
phe_292	Neurological disorders	mental disorders	Ideation	329	193	498	272	0.945	0.747	1.196	0.637	279	164	270	126	0.796	0.594	1.065	0.126	0.885	0.738	1.061	0.185
phe_292_1	Aphasia/speech disturbance	mental disorders	Ideation	468	54	709	61	0.76	0.512	1.129	0.172	402	41	360	36	0.962	0.593	1.556	0.875	0.843	0.622	1.142	0.269
phe_292_2	Mild cognitive impairment	mental disorders	Ideation	463	59	705	65	0.774	0.529	1.135	0.187	413	30	360	36	1.38	0.826	2.32	0.22	0.967	0.713	1.315	0.831
phe_292_3	Memory loss	mental disorders	Ideation	489	33	695	75	1.64	1.071	2.562	0.0257	422	21	365	31	1.586	0.893	2.866	0.119	1.696	1.206	2.409	0.00271
phe_292_4	Altered mental status	mental disorders	Ideation	431	91	659	111	0.814	0.599	1.108	0.189	365	78	350	46	0.616	0.411	0.914	0.0173	0.741	0.583	0.942	0.0144
phe_292_6	Hallucinations	mental disorders	Ideation	493	29	727	43	1.065	0.651	1.766	0.805	399	44	358	38	1.093	0.683	1.744	0.709	0.993	0.71	1.391	0.966
phe_293_1	Swelling, mass, or lump in head and neck [Space-occupying lesion, intracranial NOS]	mental disorders	Ideation	480	42	721	49	0.768	0.498	1.19	0.234	406	37	367	29	0.849	0.504	1.416	0.532	0.813	0.584	1.131	0.219
phe_295	Schizophrenia and other psychotic disorders	mental disorders	Ideation	196	326	391	379	0.694	0.529	0.911	0.00833	47	396	84	312	0.632	0.385	1.033	0.0682	0.578	0.473	0.704	5.8e-08
phe_295_1	Schizophrenia	mental disorders	Ideation	241	281	460	310	0.682	0.509	0.917	0.0109	65	378	97	299	0.849	0.52	1.387	0.511	0.602	0.497	0.729	2.27e-07
phe_295_2	Paranoid disorders	mental disorders	Ideation	468	54	704	66	0.904	0.614	1.336	0.609	358	85	338	58	0.817	0.561	1.185	0.289	0.775	0.595	1.009	0.0583
phe_295_3	Psychosis	mental disorders	Ideation	332	190	539	231	0.858	0.663	1.113	0.248	189	254	200	196	0.893	0.668	1.196	0.448	0.754	0.63	0.903	0.00215
phe_296	Mood disorders	mental disorders	Ideation	39	483	26	744	1.632	0.942	2.864	0.0832	79	364	33	363	2.05	1.316	3.255	0.00183	2.19	1.578	3.067	3.61e-06
phe_296_1	Bipolar	mental disorders	Ideation	110	412	116	654	0.949	0.627	1.434	0.805	222	221	166	230	0.931	0.655	1.319	0.687	1.338	1.093	1.638	0.00472
phe_296_2	Depression	mental disorders	Ideation	154	368	147	623	1.642	1.261	2.139	0.00023	134	309	68	328	1.993	1.43	2.796	5.45e-05	1.825	1.487	2.242	9.04e-09
phe_296_22	Major depressive disorder	mental disorders	Ideation	266	256	296	474	1.597	1.272	2.006	5.66e-05	235	208	151	245	1.735	1.313	2.297	0.000113	1.685	1.414	2.008	5.41e-09
phe_297	Suicidal ideation or attempt	mental disorders	Ideation	432	90	561	209	1.719	1.297	2.293	0.000191	347	96	261	135	1.899	1.388	2.606	6.58e-05	1.801	1.462	2.225	3.86e-08
phe_297_1	Suicidal ideation	mental disorders	Ideation	439	83	584	186	1.606	1.201	2.162	0.00157	357	86	276	120	1.856	1.341	2.579	0.000206	1.706	1.375	2.123	1.42e-06
phe_297_2	Suicide or self-inflicted injury	mental disorders	Ideation	501	21	711	59	1.885	1.141	3.229	0.0164	417	26	362	34	1.509	0.881	2.61	0.136	1.758	1.223	2.558	0.00266
phe_300	Anxiety disorders	mental disorders	Ideation	150	372	135	635	1.709	1.303	2.241	0.000106	137	306	86	310	1.504	1.094	2.075	0.0124	1.685	1.373	2.07	6.21e-07
phe_300_1	Anxiety disorder	mental disorders	Ideation	246	276	271	499	1.479	1.173	1.865	0.000951	258	185	181	215	1.55	1.171	2.053	0.00222	1.559	1.306	1.861	8.9e-07
phe_300_11	Generalized anxiety disorder	mental disorders	Ideation	432	90	586	184	1.412	1.064	1.883	0.0177	396	47	338	58	1.31	0.862	1.998	0.207	1.441	1.143	1.824	0.00216
phe_300_12	Agorophobia, social phobia, and panic disorder	mental disorders	Ideation	479	43	647	123	1.881	1.306	2.755	0.000882	414	29	364	32	1.151	0.675	1.968	0.605	1.691	1.259	2.29	0.000567
phe_300_4	Dysthymic disorder	mental disorders	Ideation	443	79	617	153	1.358	1.007	1.844	0.0472	385	58	315	81	1.592	1.095	2.326	0.0153	1.515	1.2	1.918	0.000508
phe_300_8	Acute reaction to stress	mental disorders	Ideation	499	23	729	41	1.072	0.635	1.85	0.797	418	25	376	20	0.859	0.46	1.584	0.627	1.049	0.709	1.56	0.813
phe_300_9	Posttraumatic stress disorder	mental disorders	Ideation	324	198	413	357	1.285	1.02	1.621	0.0339	266	177	183	213	1.631	1.233	2.158	0.000615	1.487	1.247	1.775	1.05e-05
phe_301	Personality disorders	mental disorders	Ideation	391	131	509	261	1.423	1.106	1.835	0.00629	334	109	286	110	1.09	0.795	1.493	0.593	1.323	1.09	1.608	0.00473
phe_301_2	Antisocial/borderline personality disorder	mental disorders	Ideation	463	59	672	98	0.986	0.692	1.412	0.936	399	44	339	57	1.363	0.89	2.098	0.156	1.174	0.896	1.544	0.247
phe_302	Sexual and gender identity disorders	mental disorders	Ideation	486	36	716	54	1.005	0.648	1.575	0.983	422	21	376	20	0.972	0.509	1.848	0.931	1.007	0.702	1.45	0.969
phe_303	Psychogenic and somatoform disorders	mental disorders	Ideation	479	43	683	87	1.323	0.9	1.972	0.16	421	22	363	33	1.656	0.945	2.953	0.0809	1.431	1.042	1.98	0.0284
phe_304	Adjustment reaction	mental disorders	Ideation	370	152	510	260	1.103	0.862	1.413	0.438	317	126	230	166	1.722	1.286	2.309	0.000271	1.415	1.175	1.705	0.000265
phe_306	Other mental disorder	mental disorders	Ideation	293	229	443	327	0.911	0.725	1.146	0.427	240	203	197	199	1.17	0.887	1.543	0.267	1.009	0.847	1.201	0.923
phe_312	Conduct disorders	mental disorders	Ideation	477	45	702	68	0.976	0.656	1.464	0.906	409	34	365	31	0.997	0.592	1.67	0.99	1.036	0.759	1.42	0.823
phe_312_3	Impulse control disorder	mental disorders	Ideation	485	37	719	51	0.88	0.566	1.381	0.574	425	18	372	24	1.432	0.759	2.745	0.27	1.096	0.763	1.582	0.622
phe_315	Develomental delays and disorders	mental disorders	Ideation	488	34	734	36	0.691	0.423	1.133	0.14	406	37	361	35	1.023	0.624	1.674	0.928	0.832	0.588	1.177	0.298
phe_316	Substance addiction and disorders	mental disorders	Ideation	307	215	385	385	1.388	1.103	1.75	0.0053	162	281	126	270	1.337	0.995	1.8	0.0548	1.389	1.16	1.664	0.000351
phe_317	Alcohol-related disorders	mental disorders	Ideation	275	247	353	417	1.296	1.031	1.631	0.0267	174	269	124	272	1.555	1.158	2.096	0.00351	1.429	1.194	1.71	9.79e-05
phe_317_1	Alcoholism	mental disorders	Ideation	356	166	438	332	1.572	1.239	2	0.000211	220	223	160	236	1.538	1.162	2.041	0.00274	1.604	1.339	1.922	2.99e-07
phe_318	Tobacco use disorder	mental disorders	Ideation	204	318	269	501	1.263	0.998	1.597	0.0521	117	326	107	289	1.153	0.836	1.593	0.387	1.189	0.985	1.434	0.0714
phe_327	Sleep disorders	neurological	Ideation	256	266	312	458	1.332	1.061	1.673	0.0135	266	177	217	179	1.111	0.836	1.475	0.467	1.24	1.039	1.481	0.0171
phe_327_3	Sleep apnea	neurological	Ideation	314	208	414	356	1.218	0.967	1.534	0.094	324	119	269	127	1.142	0.84	1.551	0.397	1.193	0.993	1.435	0.0596
phe_327_32	Obstructive sleep apnea	neurological	Ideation	350	172	471	299	1.196	0.942	1.519	0.143	342	101	286	110	1.167	0.847	1.608	0.345	1.189	0.982	1.44	0.0764
phe_327_4	Insomnia	neurological	Ideation	328	194	416	354	1.367	1.086	1.723	0.00782	301	142	260	136	0.998	0.741	1.343	0.99	1.217	1.015	1.459	0.0339
phe_327_5	Parasomnia	neurological	Ideation	498	24	723	47	1.287	0.779	2.178	0.334	425	18	362	34	1.832	1.015	3.404	0.0485	1.501	1.021	2.237	0.0419
phe_333	Extrapyramidal disease and abnormal movement disorders	neurological	Ideation	395	127	609	161	0.913	0.697	1.2	0.514	359	84	329	67	0.925	0.64	1.334	0.679	0.925	0.744	1.151	0.485
phe_333_4	Torsion dystonia	neurological	Ideation	485	37	723	47	1.048	0.664	1.667	0.843	382	61	354	42	0.82	0.528	1.261	0.369	0.929	0.68	1.27	0.646
phe_338	Pain	neurological	Ideation	362	160	483	287	1.282	1.009	1.632	0.0431	313	130	234	162	1.631	1.22	2.185	0.000985	1.423	1.183	1.713	0.000192
phe_338_1	Acute pain	neurological	Ideation	456	66	623	147	1.633	1.19	2.26	0.0027	373	70	316	80	1.356	0.947	1.947	0.0969	1.507	1.19	1.915	0.000711
phe_338_2	Chronic pain	neurological	Ideation	402	120	562	208	1.139	0.876	1.485	0.332	347	96	281	115	1.437	1.046	1.977	0.0255	1.261	1.03	1.546	0.0249
phe_339	Other headache syndromes	neurological	Ideation	368	154	480	290	1.31	1.027	1.675	0.0304	296	147	215	181	1.589	1.196	2.114	0.00144	1.426	1.185	1.718	0.000177
phe_340	Migraine	neurological	Ideation	463	59	663	107	1.027	0.721	1.471	0.885	400	43	347	49	1.045	0.661	1.649	0.851	1.037	0.784	1.374	0.799
phe_345	Epilepsy, recurrent seizures, convulsions	neurological	Ideation	429	93	665	105	0.706	0.518	0.963	0.0275	386	57	343	53	1.043	0.692	1.569	0.84	0.825	0.644	1.056	0.127
phe_345_1	Epilepsy	neurological	Ideation	482	40	727	43	0.694	0.441	1.094	0.114	425	18	376	20	1.28	0.66	2.499	0.464	0.86	0.591	1.253	0.43
phe_345_3	Convulsions	neurological	Ideation	447	75	683	87	0.732	0.523	1.026	0.0688	401	42	352	44	1.19	0.754	1.879	0.454	0.886	0.676	1.163	0.383
phe_348	Other conditions of brain	neurological	Ideation	479	43	720	50	0.787	0.511	1.216	0.278	413	30	379	17	0.639	0.338	1.174	0.157	0.743	0.522	1.055	0.0966
phe_348_8	Encephalopathy, not elsewhere classified	neurological	Ideation	484	38	731	39	0.715	0.446	1.149	0.164	417	26	381	15	0.645	0.326	1.233	0.193	0.697	0.475	1.02	0.0637
phe_350	Abnormal movement	neurological	Ideation	317	205	466	304	1.135	0.893	1.445	0.302	288	155	248	148	1.067	0.793	1.436	0.669	1.114	0.925	1.343	0.256
phe_350_1	Abnormal involuntary movements	neurological	Ideation	418	104	626	144	0.99	0.742	1.324	0.944	397	46	353	43	1.021	0.651	1.596	0.929	0.996	0.782	1.271	0.976
phe_350_2	Abnormality of gait	neurological	Ideation	372	150	554	216	1.106	0.853	1.437	0.449	318	125	278	118	1.027	0.748	1.409	0.87	1.083	0.886	1.324	0.437
phe_351	Other peripheral nerve disorders	neurological	Ideation	394	128	572	198	0.993	0.763	1.295	0.958	364	79	294	102	1.42	1.009	2.002	0.0446	1.144	0.928	1.411	0.21
phe_355_1	Chronic pain syndrome	neurological	Ideation	475	47	667	103	1.39	0.964	2.028	0.0819	398	45	356	40	0.901	0.567	1.425	0.656	1.187	0.896	1.581	0.235
phe_356	Hereditary and idiopathic peripheral neuropathy	neurological	Ideation	454	68	656	114	1.192	0.855	1.672	0.304	395	48	349	47	1.06	0.684	1.642	0.793	1.143	0.878	1.491	0.323
phe_362	Other retinal disorders	sense organs	Ideation	388	134	601	169	0.906	0.691	1.19	0.476	338	105	294	102	1.149	0.83	1.589	0.402	0.995	0.808	1.226	0.961
phe_362_2	Degeneration of macula and posterior pole of retina	sense organs	Ideation	444	78	672	98	0.974	0.696	1.369	0.88	402	41	361	35	0.946	0.58	1.533	0.821	0.962	0.73	1.27	0.784
phe_362_3	Other nondiabetic retinopathy	sense organs	Ideation	490	32	734	36	0.806	0.49	1.33	0.395	411	32	344	52	1.942	1.216	3.142	0.00598	1.306	0.928	1.847	0.127
phe_362_6	Peripheral retinal degenerations	sense organs	Ideation	496	26	735	35	0.986	0.583	1.686	0.957	413	30	372	24	0.893	0.505	1.564	0.695	0.937	0.639	1.377	0.74
phe_365	Glaucoma	sense organs	Ideation	398	124	584	186	1.114	0.852	1.459	0.433	286	157	232	164	1.324	0.991	1.772	0.0582	1.212	0.996	1.477	0.0559
phe_365_1	Open-angle glaucoma	sense organs	Ideation	441	81	645	125	1.178	0.862	1.617	0.307	314	129	263	133	1.235	0.914	1.671	0.17	1.207	0.972	1.501	0.0899
phe_365_11	Primary open angle glaucoma	sense organs	Ideation	505	17	738	32	1.504	0.826	2.834	0.191	385	58	336	60	1.247	0.834	1.866	0.281	1.323	0.949	1.85	0.1
phe_366	Cataract	sense organs	Ideation	199	323	299	471	1.198	0.915	1.569	0.19	146	297	141	255	0.883	0.631	1.235	0.466	1.072	0.87	1.323	0.514
phe_366_2	Senile cataract	sense organs	Ideation	217	305	331	439	1.134	0.878	1.466	0.335	160	283	149	247	0.932	0.673	1.291	0.672	1.066	0.873	1.303	0.53
phe_367	Disorders of refraction and accommodation; blindness and low vision	sense organs	Ideation	108	414	133	637	1.311	0.977	1.757	0.07	67	376	61	335	0.961	0.647	1.43	0.844	1.182	0.933	1.496	0.165
phe_367_1	Myopia	sense organs	Ideation	325	197	474	296	1.008	0.798	1.274	0.945	256	187	237	159	0.896	0.677	1.185	0.441	0.962	0.804	1.15	0.669
phe_367_2	Astigmatism	sense organs	Ideation	269	253	415	355	0.954	0.759	1.198	0.684	244	199	225	171	0.933	0.707	1.232	0.627	0.941	0.789	1.122	0.498
phe_367_4	NA	NA	Ideation	159	363	219	551	1.26	0.965	1.646	0.0896	114	329	88	308	1.235	0.864	1.772	0.249	1.266	1.023	1.567	0.0304
phe_367_8	Hypermetropia	sense organs	Ideation	376	146	570	200	0.969	0.749	1.256	0.81	331	112	296	100	0.997	0.724	1.372	0.986	0.977	0.8	1.195	0.822
phe_367_9	Blindness and low vision	sense organs	Ideation	476	46	708	62	0.97	0.647	1.462	0.882	387	56	345	51	0.992	0.653	1.503	0.969	0.991	0.742	1.326	0.952
phe_368	Visual disturbances	sense organs	Ideation	376	146	556	214	0.992	0.771	1.277	0.947	339	104	292	104	1.133	0.824	1.558	0.442	1.037	0.851	1.263	0.722
phe_368_4	Visual field defects	sense organs	Ideation	496	26	724	46	1.274	0.772	2.145	0.351	423	20	365	31	1.75	0.976	3.203	0.0632	1.472	1.005	2.178	0.0495
phe_368_9	Subjective visual disturbances	sense organs	Ideation	459	63	696	74	0.759	0.528	1.092	0.135	407	36	360	36	1.033	0.63	1.692	0.898	0.847	0.632	1.136	0.266
phe_369	Infection of the eye	sense organs	Ideation	431	91	664	106	0.77	0.565	1.051	0.0986	382	61	328	68	1.278	0.872	1.876	0.208	0.949	0.745	1.209	0.669
phe_369_5	Conjunctivitis, infectious	sense organs	Ideation	445	77	690	80	0.68	0.483	0.957	0.0267	387	56	333	63	1.295	0.873	1.925	0.2	0.899	0.694	1.165	0.42
phe_370	Keratitis	sense organs	Ideation	466	56	702	68	0.792	0.542	1.16	0.228	404	39	367	29	0.796	0.474	1.321	0.38	0.789	0.582	1.069	0.126
phe_370_3	Keratoconjunctivitis	sense organs	Ideation	488	34	736	34	0.672	0.407	1.11	0.119	421	22	373	23	1.12	0.606	2.072	0.717	0.811	0.55	1.197	0.29
phe_371	Inflammation of the eye	sense organs	Ideation	376	146	547	223	1.092	0.848	1.41	0.497	319	124	280	116	1.082	0.795	1.471	0.616	1.087	0.895	1.322	0.401
phe_371_2	Conjunctivitis, noninfectious	sense organs	Ideation	489	33	710	60	1.207	0.777	1.903	0.409	406	37	371	25	0.731	0.424	1.24	0.25	0.987	0.706	1.383	0.939
phe_371_21	Allergic conjunctivitis	sense organs	Ideation	492	30	716	54	1.182	0.746	1.906	0.482	409	34	371	25	0.802	0.462	1.375	0.426	1.009	0.713	1.433	0.96
phe_371_3	Inflammation of eyelids	sense organs	Ideation	399	123	586	184	1.089	0.832	1.429	0.539	351	92	313	83	1.029	0.73	1.449	0.869	1.065	0.863	1.316	0.559
phe_372	Disorders of conjunctiva	sense organs	Ideation	492	30	714	56	1.379	0.872	2.221	0.177	403	40	361	35	0.953	0.586	1.543	0.846	1.138	0.818	1.588	0.445
phe_374	Other disorders of eyelids	sense organs	Ideation	482	40	685	85	1.683	1.128	2.551	0.0121	407	36	367	29	0.891	0.527	1.494	0.663	1.326	0.971	1.819	0.0776
phe_375_1	Dry eyes	sense organs	Ideation	358	164	520	250	1.063	0.827	1.367	0.636	291	152	244	152	1.185	0.887	1.585	0.25	1.108	0.917	1.34	0.287
phe_379	Other disorders of eye	sense organs	Ideation	410	112	587	183	1.274	0.964	1.689	0.0902	354	89	317	79	1.012	0.712	1.437	0.946	1.169	0.941	1.454	0.159
phe_379_2	Disorders of vitreous body	sense organs	Ideation	452	70	647	123	1.38	0.994	1.93	0.0565	393	50	355	41	0.888	0.564	1.39	0.604	1.189	0.914	1.55	0.198
phe_379_9	Pain, swelling or discharge of eye	sense organs	Ideation	492	30	712	58	1.274	0.809	2.044	0.304	417	26	358	38	1.729	1.026	2.955	0.0415	1.457	1.032	2.073	0.0343
phe_380_1	Otitis externa	sense organs	Ideation	468	54	691	79	0.942	0.651	1.37	0.751	406	37	365	31	0.945	0.567	1.566	0.827	0.938	0.696	1.266	0.674
phe_380_4	Impacted cerumen	sense organs	Ideation	364	158	564	206	0.967	0.75	1.25	0.799	331	112	308	88	0.877	0.632	1.213	0.428	0.927	0.758	1.132	0.455
phe_381	Otitis media and Eustachian tube disorders	sense organs	Ideation	440	82	625	145	1.174	0.87	1.592	0.297	395	48	336	60	1.464	0.971	2.218	0.0701	1.269	0.996	1.622	0.055
phe_381_1	Otitis media	sense organs	Ideation	456	66	653	117	1.2	0.866	1.675	0.278	401	42	347	49	1.337	0.859	2.087	0.199	1.251	0.962	1.632	0.097
phe_381_11	Suppurative and unspecified otitis media	sense organs	Ideation	467	55	676	94	1.153	0.808	1.659	0.436	411	32	353	43	1.544	0.953	2.527	0.0796	1.277	0.958	1.71	0.0973
phe_382	Otalgia	sense organs	Ideation	477	45	698	72	1.031	0.695	1.543	0.879	399	44	360	36	0.861	0.535	1.376	0.533	0.965	0.715	1.306	0.818
phe_386_9	Dizziness and giddiness (Light-headedness and vertigo)	sense organs	Ideation	367	155	525	245	1.147	0.896	1.47	0.277	341	102	287	109	1.281	0.932	1.763	0.128	1.199	0.987	1.458	0.0685
phe_389	Hearing loss	sense organs	Ideation	260	262	367	403	1.11	0.881	1.4	0.377	310	133	276	120	0.965	0.713	1.305	0.818	1.051	0.875	1.263	0.593
phe_389_1	Sensorineural hearing loss	sense organs	Ideation	305	217	449	321	1.113	0.871	1.424	0.391	350	93	316	80	0.932	0.659	1.315	0.688	1.043	0.855	1.274	0.677
phe_389_4	Tinnitus	sense organs	Ideation	391	131	557	213	1.097	0.848	1.423	0.484	382	61	338	58	0.989	0.665	1.47	0.958	1.065	0.858	1.323	0.568
phe_395	Heart valve disorders	circulatory system	Ideation	485	37	711	59	1.271	0.824	1.984	0.283	419	24	369	27	1.273	0.713	2.284	0.414	1.285	0.908	1.828	0.159
phe_396	Abnormal heart sounds	circulatory system	Ideation	483	39	728	42	0.739	0.465	1.174	0.198	421	22	373	23	1.15	0.623	2.127	0.653	0.873	0.603	1.265	0.471
phe_401	Hypertension	circulatory system	Ideation	123	399	214	556	0.892	0.675	1.175	0.418	90	353	84	312	0.963	0.663	1.401	0.844	0.929	0.744	1.159	0.514
phe_401_1	Essential hypertension	circulatory system	Ideation	124	398	215	555	0.897	0.68	1.182	0.441	91	352	86	310	0.95	0.657	1.376	0.786	0.927	0.743	1.155	0.497
phe_401_2	Hypertensive heart and/or renal disease	circulatory system	Ideation	432	90	649	121	1.004	0.737	1.372	0.98	358	85	297	99	1.469	1.044	2.07	0.0275	1.198	0.952	1.51	0.124
phe_401_21	Hypertensive heart disease	circulatory system	Ideation	474	48	704	66	1.044	0.703	1.562	0.833	399	44	346	50	1.324	0.855	2.057	0.209	1.164	0.867	1.567	0.314
phe_401_3	Other hypertensive complications	circulatory system	Ideation	498	24	747	23	0.65	0.357	1.179	0.154	415	28	369	27	1.113	0.634	1.95	0.707	0.883	0.587	1.327	0.548
phe_402	NA	NA	Ideation	455	67	643	127	1.291	0.937	1.791	0.122	371	72	318	78	1.238	0.863	1.777	0.246	1.258	0.99	1.601	0.0613
phe_411	Ischemic Heart Disease	circulatory system	Ideation	350	172	536	234	1.012	0.787	1.304	0.926	318	125	272	124	1.162	0.851	1.585	0.344	1.074	0.883	1.307	0.474
phe_411_1	Unstable angina (intermediate coronary syndrome)	circulatory system	Ideation	486	36	711	59	1.225	0.795	1.912	0.363	418	25	374	22	0.978	0.532	1.784	0.942	1.148	0.809	1.637	0.44
phe_411_2	Myocardial infarction	circulatory system	Ideation	473	49	696	74	1.128	0.767	1.671	0.545	407	36	361	35	1.135	0.69	1.864	0.616	1.134	0.837	1.541	0.42
phe_411_3	Angina pectoris	circulatory system	Ideation	452	70	671	99	1.067	0.762	1.502	0.709	392	51	344	52	1.144	0.747	1.75	0.535	1.104	0.847	1.44	0.466
phe_411_4	Coronary atherosclerosis	circulatory system	Ideation	407	115	598	172	1.167	0.881	1.549	0.284	358	85	308	88	1.211	0.853	1.721	0.284	1.193	0.958	1.487	0.115
phe_411_8	Other chronic ischemic heart disease, unspecified	circulatory system	Ideation	442	80	674	96	0.898	0.644	1.257	0.529	398	45	353	43	1.037	0.655	1.64	0.877	0.952	0.727	1.249	0.723
phe_414	Other forms of chronic heart disease	circulatory system	Ideation	483	39	700	70	1.426	0.945	2.184	0.0957	411	32	348	48	1.887	1.174	3.071	0.0094	1.625	1.189	2.237	0.00255
phe_415	Pulmonary heart disease	circulatory system	Ideation	481	41	721	49	0.895	0.579	1.392	0.62	421	22	367	29	1.595	0.896	2.877	0.115	1.122	0.791	1.597	0.521
phe_416	Cardiomegaly	circulatory system	Ideation	494	28	720	50	1.305	0.81	2.142	0.281	415	28	370	26	1.073	0.609	1.885	0.806	1.217	0.848	1.757	0.289
phe_418	Nonspecific chest pain	circulatory system	Ideation	254	268	359	411	1.114	0.888	1.397	0.351	207	236	151	245	1.41	1.065	1.871	0.0168	1.228	1.03	1.465	0.0224
phe_425	Cardiomyopathy	circulatory system	Ideation	480	42	725	45	0.796	0.51	1.244	0.313	412	31	369	27	0.949	0.548	1.635	0.851	0.862	0.61	1.217	0.397
phe_425_1	Primary/intrinsic cardiomyopathies	circulatory system	Ideation	488	34	729	41	0.935	0.581	1.516	0.784	416	27	372	24	0.959	0.535	1.71	0.888	0.953	0.659	1.379	0.796
phe_426	Cardiac conduction disorders	circulatory system	Ideation	394	128	579	191	1.124	0.861	1.472	0.393	325	118	298	98	0.882	0.641	1.21	0.436	1.006	0.821	1.234	0.952
phe_426_7	Abnormal electrocardiogram [ECG] [EKG]	circulatory system	Ideation	422	100	631	139	0.992	0.743	1.329	0.956	341	102	315	81	0.819	0.584	1.146	0.246	0.911	0.732	1.134	0.403
phe_427	Cardiac dysrhythmias	circulatory system	Ideation	279	243	426	344	0.972	0.774	1.221	0.807	246	197	207	189	1.191	0.902	1.572	0.218	1.05	0.88	1.252	0.589
phe_427_2	Atrial fibrillation and flutter	circulatory system	Ideation	452	70	686	84	0.915	0.645	1.302	0.618	413	30	369	27	0.964	0.555	1.666	0.895	0.921	0.686	1.238	0.586
phe_427_21	Atrial fibrillation	circulatory system	Ideation	455	67	688	82	0.944	0.662	1.351	0.75	416	27	374	22	0.863	0.474	1.551	0.623	0.915	0.676	1.242	0.569
phe_427_3	Other specified cardiac dysrhythmias	circulatory system	Ideation	422	100	616	154	1.088	0.818	1.452	0.566	364	79	318	78	1.135	0.793	1.623	0.488	1.113	0.891	1.393	0.346
phe_427_5	Arrhythmia (cardiac) NOS	circulatory system	Ideation	431	91	652	118	0.862	0.636	1.172	0.342	347	96	324	72	0.811	0.572	1.144	0.234	0.828	0.66	1.04	0.105
phe_427_7	Tachycardia NOS	circulatory system	Ideation	444	78	642	128	1.165	0.855	1.594	0.336	370	73	326	70	1.188	0.823	1.716	0.356	1.183	0.934	1.5	0.164
phe_427_9	Palpitations	circulatory system	Ideation	468	54	707	63	0.754	0.511	1.115	0.155	404	39	360	36	0.973	0.598	1.576	0.911	0.84	0.62	1.138	0.26
phe_428	Congestive heart failure; nonhypertensive	circulatory system	Ideation	452	70	667	103	1.138	0.814	1.601	0.452	380	63	335	61	1.112	0.751	1.646	0.595	1.13	0.876	1.46	0.349
phe_428_1	Congestive heart failure (CHF) NOS	circulatory system	Ideation	466	56	690	80	1.102	0.761	1.604	0.61	396	47	352	44	1.068	0.683	1.665	0.773	1.089	0.819	1.449	0.559
phe_428_3	Heart failure with reduced EF [Systolic or combined heart failure]	circulatory system	Ideation	488	34	727	43	0.959	0.599	1.547	0.862	409	34	368	28	0.91	0.533	1.542	0.726	0.945	0.665	1.345	0.754
phe_429	Ill-defined descriptions and complications of heart disease	circulatory system	Ideation	489	33	701	69	1.597	1.036	2.507	0.0372	420	23	351	45	2.319	1.376	4.003	0.00191	1.861	1.331	2.63	0.000344
phe_433	Cerebrovascular disease	circulatory system	Ideation	404	118	621	149	0.905	0.682	1.205	0.492	360	83	311	85	1.232	0.866	1.755	0.246	1.03	0.825	1.286	0.796
phe_433_2	Occlusion of cerebral arteries	circulatory system	Ideation	480	42	720	50	0.865	0.558	1.345	0.515	411	32	364	32	1.143	0.677	1.932	0.615	0.982	0.702	1.377	0.915
phe_433_21	Cerebral artery occlusion, with cerebral infarction	circulatory system	Ideation	481	41	721	49	0.869	0.559	1.357	0.532	412	31	365	31	1.161	0.682	1.974	0.581	0.989	0.704	1.391	0.948
phe_433_3	Cerebral ischemia	circulatory system	Ideation	460	62	702	68	0.782	0.538	1.14	0.199	404	39	357	39	1.173	0.729	1.889	0.509	0.911	0.678	1.224	0.535
phe_433_31	Transient cerebral ischemia	circulatory system	Ideation	460	62	709	61	0.69	0.47	1.013	0.0579	406	37	360	36	1.13	0.692	1.844	0.625	0.83	0.613	1.124	0.228
phe_433_6	Acute, but ill-defined cerebrovascular disease	circulatory system	Ideation	492	30	737	33	0.791	0.471	1.335	0.376	419	24	369	27	1.261	0.707	2.261	0.433	0.985	0.669	1.455	0.94
phe_433_8	Late effects of cerebrovascular disease	circulatory system	Ideation	493	29	728	42	1.097	0.669	1.824	0.716	416	27	375	21	0.86	0.468	1.558	0.62	0.996	0.682	1.46	0.985
phe_440	Atherosclerosis	circulatory system	Ideation	485	37	712	58	1.267	0.819	1.984	0.293	406	37	369	27	0.801	0.467	1.36	0.414	1.059	0.758	1.483	0.736
phe_443	Peripheral vascular disease	circulatory system	Ideation	443	79	684	86	0.804	0.573	1.131	0.208	386	57	346	50	0.935	0.612	1.425	0.755	0.861	0.661	1.122	0.268
phe_443_9	Peripheral vascular disease, unspecified	circulatory system	Ideation	447	75	688	82	0.815	0.576	1.155	0.248	388	55	349	47	0.918	0.595	1.41	0.696	0.862	0.658	1.13	0.281
phe_452	Other venous embolism and thrombosis	circulatory system	Ideation	475	47	701	69	1.059	0.716	1.58	0.775	410	33	362	34	1.17	0.703	1.949	0.544	1.108	0.812	1.517	0.518
phe_454	Varicose veins	circulatory system	Ideation	473	49	705	65	0.933	0.631	1.39	0.732	415	28	372	24	0.924	0.518	1.636	0.786	0.94	0.68	1.302	0.71
phe_455	Hemorrhoids	circulatory system	Ideation	358	164	517	253	1.128	0.885	1.44	0.333	310	133	278	118	1.011	0.747	1.367	0.944	1.083	0.897	1.309	0.407
phe_456	Chronic venous insufficiency [CVI]	circulatory system	Ideation	473	49	695	75	1.13	0.771	1.669	0.535	414	29	367	29	1.01	0.583	1.749	0.971	1.098	0.803	1.507	0.559
phe_458	Hypotension	circulatory system	Ideation	401	121	620	150	0.89	0.674	1.177	0.411	354	89	307	89	1.242	0.881	1.752	0.216	1.024	0.825	1.272	0.828
phe_458_1	Orthostatic hypotension	circulatory system	Ideation	463	59	691	79	1.024	0.711	1.482	0.901	404	39	359	37	1.139	0.702	1.847	0.595	1.071	0.801	1.436	0.643
phe_458_9	Hypotension NOS	circulatory system	Ideation	439	83	676	94	0.797	0.575	1.105	0.171	383	60	338	58	1.143	0.766	1.706	0.512	0.929	0.721	1.198	0.57
phe_459	Other disorders of circulatory system	circulatory system	Ideation	479	43	699	71	1.268	0.85	1.913	0.251	408	35	364	32	1.01	0.604	1.684	0.969	1.174	0.858	1.612	0.319
phe_459_9	Circulatory disease NEC	circulatory system	Ideation	486	36	712	58	1.214	0.786	1.9	0.387	417	26	367	29	1.268	0.725	2.229	0.405	1.25	0.887	1.771	0.205
phe_464	Acute sinusitis	respiratory	Ideation	429	93	608	162	1.151	0.864	1.539	0.341	365	78	307	89	1.235	0.872	1.751	0.233	1.189	0.953	1.486	0.127
phe_465	Acute upper respiratory infections of multiple or unspecified sites	respiratory	Ideation	257	265	367	403	1.037	0.826	1.302	0.752	203	240	151	245	1.318	0.996	1.746	0.0538	1.151	0.966	1.373	0.116
phe_465_2	Acute pharyngitis	respiratory	Ideation	424	98	609	161	1.054	0.792	1.407	0.72	348	95	297	99	1.138	0.82	1.579	0.44	1.102	0.889	1.368	0.375
phe_472	Chronic pharyngitis and nasopharyngitis	respiratory	Ideation	452	70	671	99	0.929	0.665	1.302	0.665	382	61	338	58	1.019	0.686	1.513	0.924	0.968	0.75	1.251	0.803
phe_473	Diseases of the larynx and vocal cords	respiratory	Ideation	480	42	715	55	0.916	0.599	1.409	0.685	412	31	356	40	1.478	0.9	2.447	0.124	1.13	0.818	1.568	0.46
phe_473_4	Voice disturbance	respiratory	Ideation	486	36	728	42	0.813	0.508	1.305	0.387	414	29	362	34	1.315	0.78	2.231	0.305	1.012	0.713	1.44	0.945
phe_475	Chronic sinusitis	respiratory	Ideation	415	107	587	183	1.133	0.861	1.494	0.375	361	82	315	81	1.077	0.759	1.527	0.677	1.113	0.898	1.382	0.328
phe_476	Allergic rhinitis	respiratory	Ideation	353	169	493	277	1.131	0.891	1.438	0.313	291	152	249	147	1.035	0.774	1.384	0.814	1.089	0.906	1.31	0.362
phe_477	Epistaxis or throat hemorrhage	respiratory	Ideation	496	26	743	27	0.763	0.434	1.342	0.344	415	28	363	33	1.203	0.705	2.064	0.497	0.974	0.661	1.436	0.892
phe_479	Other upper respiratory disease	respiratory	Ideation	449	73	671	99	0.879	0.633	1.225	0.443	382	61	339	57	1.046	0.704	1.553	0.823	0.947	0.735	1.221	0.672
phe_480	Pneumonia	respiratory	Ideation	416	106	613	157	1.094	0.826	1.454	0.533	369	74	324	72	1.148	0.797	1.654	0.457	1.115	0.893	1.395	0.338
phe_481	Influenza	respiratory	Ideation	494	28	707	63	1.715	1.085	2.776	0.024	408	35	361	35	1.138	0.691	1.873	0.61	1.42	1.018	1.993	0.0405
phe_483	Acute bronchitis and bronchiolitis	respiratory	Ideation	375	147	565	205	0.916	0.711	1.183	0.5	322	121	268	128	1.223	0.903	1.656	0.193	1.041	0.857	1.265	0.685
phe_495	Asthma	respiratory	Ideation	461	61	646	124	1.354	0.971	1.904	0.077	386	57	332	64	1.113	0.746	1.659	0.6	1.252	0.971	1.618	0.0851
phe_496	Chronic airway obstruction	respiratory	Ideation	343	179	510	260	1.117	0.876	1.427	0.374	305	138	273	123	1.042	0.768	1.413	0.79	1.094	0.905	1.323	0.354
phe_496_2	Chronic bronchitis	respiratory	Ideation	447	75	658	112	1.174	0.848	1.633	0.338	399	44	355	41	1.04	0.658	1.642	0.865	1.122	0.862	1.464	0.393
phe_496_21	Obstructive chronic bronchitis	respiratory	Ideation	464	58	679	91	1.271	0.889	1.833	0.193	408	35	367	29	0.888	0.524	1.494	0.656	1.134	0.846	1.525	0.402
phe_497	Bronchitis	respiratory	Ideation	420	102	589	181	1.257	0.953	1.665	0.107	350	93	297	99	1.234	0.888	1.715	0.21	1.252	1.014	1.549	0.0374
phe_507	Pleurisy; pleural effusion	respiratory	Ideation	481	41	708	62	1.114	0.734	1.708	0.614	408	35	369	27	0.882	0.516	1.495	0.643	1.022	0.738	1.419	0.897
phe_509	Respiratory failure, insufficiency, arrest	respiratory	Ideation	459	63	681	89	1.079	0.76	1.54	0.673	400	43	349	47	1.275	0.814	1.999	0.288	1.159	0.88	1.532	0.296
phe_509_1	Respiratory failure	respiratory	Ideation	471	51	698	72	1.081	0.737	1.598	0.693	408	35	358	38	1.267	0.776	2.074	0.344	1.156	0.854	1.569	0.349
phe_510	Other diseases of lung	respiratory	Ideation	471	51	693	77	1.115	0.763	1.642	0.576	413	30	368	28	1.05	0.606	1.812	0.862	1.102	0.808	1.509	0.541
phe_512	Other symptoms of respiratory system	respiratory	Ideation	204	318	276	494	1.176	0.931	1.486	0.174	171	272	144	252	1.059	0.794	1.413	0.695	1.136	0.947	1.362	0.169
phe_512_2	Painful respiration	respiratory	Ideation	464	58	674	96	1.109	0.782	1.585	0.565	395	48	332	64	1.526	1.017	2.303	0.042	1.276	0.978	1.67	0.0741
phe_512_7	Shortness of breath	respiratory	Ideation	346	176	480	290	1.245	0.981	1.583	0.0725	296	147	263	133	0.983	0.731	1.321	0.909	1.139	0.946	1.371	0.169
phe_512_8	Cough	respiratory	Ideation	320	202	462	308	1.062	0.842	1.34	0.613	254	189	226	170	1.005	0.76	1.329	0.97	1.04	0.87	1.243	0.666
phe_512_9	Other dyspnea	respiratory	Ideation	388	134	520	250	1.43	1.114	1.843	0.00534	332	111	286	110	1.1	0.804	1.504	0.552	1.292	1.063	1.571	0.0102
phe_514	Abnormal findings examination of lungs	respiratory	Ideation	440	82	652	118	1.064	0.779	1.46	0.697	395	48	334	62	1.535	1.019	2.325	0.0413	1.224	0.954	1.574	0.113
phe_519	Other diseases of respiratory system, not elsewhere classified	respiratory	Ideation	469	53	682	88	1.208	0.837	1.759	0.316	391	52	363	33	0.646	0.402	1.026	0.0672	0.943	0.71	1.254	0.687
phe_520	Disorders of tooth development	digestive	Ideation	491	31	719	51	1.066	0.671	1.716	0.79	407	36	357	39	1.156	0.711	1.881	0.559	1.116	0.798	1.568	0.523
phe_521	Diseases of hard tissues of teeth	digestive	Ideation	268	254	406	364	0.962	0.766	1.208	0.74	159	284	130	266	1.2	0.897	1.608	0.22	1.055	0.883	1.262	0.554
phe_521_1	Dental caries	digestive	Ideation	273	249	419	351	0.928	0.739	1.166	0.523	161	282	135	261	1.154	0.864	1.543	0.334	1.019	0.852	1.218	0.839
phe_521_2	Dental abrasion, erosion and attrition	digestive	Ideation	480	42	687	83	1.372	0.93	2.051	0.116	402	41	362	34	0.9	0.552	1.458	0.67	1.174	0.87	1.59	0.297
phe_522	Diseases of pulp and periapical tissues	digestive	Ideation	419	103	633	137	0.908	0.682	1.213	0.513	326	117	280	116	1.19	0.874	1.62	0.269	1.041	0.843	1.286	0.71
phe_522_1	Pulpitis and necrosis of tooth pulp	digestive	Ideation	444	78	686	84	0.712	0.509	0.997	0.0477	374	69	320	76	1.299	0.902	1.874	0.16	0.953	0.744	1.222	0.703
phe_522_5	Periapical abscess	digestive	Ideation	482	40	694	76	1.387	0.93	2.098	0.114	371	72	337	59	0.951	0.648	1.39	0.795	1.146	0.873	1.509	0.328
phe_523	Gingival and periodontal diseases	digestive	Ideation	296	226	473	297	0.827	0.656	1.042	0.107	176	267	162	234	0.984	0.743	1.306	0.913	0.901	0.754	1.077	0.251
phe_523_1	Gingivitis	digestive	Ideation	425	97	613	157	1.154	0.867	1.542	0.33	319	124	287	109	0.993	0.73	1.351	0.966	1.088	0.883	1.342	0.43
phe_523_3	Periodontitis (acute or chronic)	digestive	Ideation	376	146	587	183	0.83	0.642	1.074	0.156	250	193	223	173	1.04	0.786	1.375	0.785	0.931	0.771	1.125	0.457
phe_523_31	Acute periodontitis	digestive	Ideation	414	108	636	134	0.798	0.599	1.064	0.123	296	147	268	128	1.011	0.753	1.357	0.943	0.909	0.74	1.116	0.36
phe_523_32	Chronic periodontitis	digestive	Ideation	429	93	657	113	0.875	0.645	1.19	0.392	311	132	284	112	0.953	0.701	1.295	0.759	0.921	0.742	1.144	0.459
phe_524	Dentofacial anomalies, including malocclusion	digestive	Ideation	468	54	704	66	0.81	0.552	1.192	0.281	372	71	336	60	0.933	0.637	1.363	0.719	0.885	0.675	1.16	0.375
phe_524_3	Anomalies of tooth position/malocclusion	digestive	Ideation	488	34	724	46	0.917	0.578	1.469	0.716	393	50	352	44	0.989	0.638	1.53	0.962	0.969	0.705	1.334	0.847
phe_525	Other diseases of the teeth and supporting structures	digestive	Ideation	250	272	379	391	1.004	0.799	1.262	0.97	130	313	118	278	1.053	0.775	1.432	0.742	1.038	0.865	1.245	0.692
phe_525_1	Loss of teeth or edentulism	digestive	Ideation	356	166	538	232	0.999	0.782	1.277	0.991	240	203	216	180	1.04	0.784	1.38	0.784	1.032	0.858	1.241	0.739
phe_526	Diseases of the jaws	digestive	Ideation	470	52	687	83	1.016	0.701	1.484	0.932	390	53	348	48	0.979	0.639	1.497	0.924	1.018	0.771	1.348	0.899
phe_527	Diseases of the salivary glands	digestive	Ideation	485	37	704	66	1.277	0.838	1.973	0.261	415	28	373	23	0.913	0.508	1.623	0.756	1.138	0.812	1.603	0.454
phe_528	Diseases of the oral soft tissues, excluding lesions specific for gingiva and tongue	digestive	Ideation	452	70	661	109	1.154	0.832	1.608	0.395	371	72	326	70	1.127	0.779	1.631	0.526	1.159	0.908	1.482	0.237
phe_530	Diseases of esophagus	digestive	Ideation	253	269	337	433	1.215	0.968	1.525	0.0934	236	207	171	225	1.491	1.129	1.971	0.00494	1.323	1.11	1.577	0.00181
phe_530_1	Esophagitis, GERD and related diseases	digestive	Ideation	258	264	339	431	1.248	0.994	1.566	0.056	243	200	174	222	1.534	1.162	2.027	0.00259	1.359	1.141	1.621	0.000603
phe_530_11	GERD	digestive	Ideation	265	257	353	417	1.22	0.973	1.531	0.0847	251	192	182	214	1.509	1.143	1.993	0.0037	1.333	1.119	1.588	0.00132
phe_530_14	Reflux esophagitis	digestive	Ideation	478	44	705	65	0.991	0.662	1.495	0.964	416	27	365	31	1.228	0.711	2.129	0.461	1.073	0.775	1.491	0.674
phe_531	Peptic ulcer (excl. esophageal)	digestive	Ideation	486	36	715	55	1.068	0.689	1.674	0.772	403	40	361	35	1.035	0.633	1.684	0.889	1.059	0.765	1.469	0.73
phe_531_4	Peptic ulcer, site unspecified	digestive	Ideation	493	29	735	35	0.841	0.504	1.412	0.507	417	26	370	26	1.148	0.644	2.046	0.637	0.979	0.667	1.439	0.912
phe_532	Dysphagia	digestive	Ideation	408	114	610	160	1.02	0.772	1.352	0.889	385	58	320	76	1.559	1.067	2.286	0.0222	1.183	0.944	1.484	0.146
phe_535	Gastritis and duodenitis	digestive	Ideation	442	80	648	122	1.041	0.764	1.425	0.801	369	74	334	62	0.983	0.673	1.431	0.928	1.027	0.809	1.304	0.83
phe_535_9	Gastritis and duodenitis, NOS	digestive	Ideation	473	49	701	69	0.96	0.651	1.424	0.837	393	50	359	37	0.827	0.522	1.301	0.414	0.909	0.677	1.221	0.523
phe_536	Disorders of function of stomach	digestive	Ideation	462	60	688	82	0.917	0.642	1.317	0.637	387	56	334	62	1.25	0.841	1.862	0.27	1.061	0.813	1.388	0.662
phe_536_8	Dyspepsia and other specified disorders of function of stomach	digestive	Ideation	473	49	698	72	0.995	0.677	1.471	0.979	392	51	345	51	1.109	0.727	1.691	0.629	1.054	0.793	1.404	0.716
phe_550	Abdominal hernia	digestive	Ideation	402	120	568	202	1.228	0.943	1.603	0.129	370	73	313	83	1.358	0.951	1.943	0.0925	1.281	1.036	1.585	0.0224
phe_550_1	Inguinal hernia	digestive	Ideation	478	44	691	79	1.32	0.895	1.97	0.167	407	36	359	37	1.222	0.75	1.994	0.42	1.281	0.946	1.742	0.111
phe_550_2	Diaphragmatic hernia	digestive	Ideation	480	42	693	77	1.218	0.821	1.828	0.333	412	31	365	31	1.129	0.663	1.921	0.652	1.199	0.876	1.651	0.26
phe_558	Noninfectious gastroenteritis	digestive	Ideation	440	82	639	131	1.011	0.745	1.379	0.943	391	52	336	60	1.269	0.846	1.907	0.25	1.108	0.868	1.418	0.411
phe_561	Symptoms involving digestive system	digestive	Ideation	328	194	502	268	0.884	0.699	1.12	0.306	322	121	257	139	1.427	1.059	1.925	0.0196	1.067	0.887	1.284	0.494
phe_561_1	NA	NA	Ideation	359	163	540	230	0.914	0.715	1.169	0.472	345	98	293	103	1.226	0.889	1.694	0.215	1.023	0.842	1.244	0.821
phe_561_2	NA	NA	Ideation	487	35	722	48	0.91	0.575	1.453	0.69	417	26	366	30	1.411	0.814	2.463	0.221	1.076	0.756	1.537	0.685
phe_562	Diverticulosis and diverticulitis	digestive	Ideation	404	118	608	162	1.02	0.772	1.351	0.889	376	67	334	62	1.003	0.679	1.481	0.987	1.023	0.815	1.284	0.847
phe_562_1	Diverticulosis	digestive	Ideation	414	108	614	156	1.105	0.83	1.474	0.496	380	63	339	57	0.979	0.654	1.462	0.918	1.07	0.848	1.351	0.569
phe_563	NA	NA	Ideation	338	184	525	245	0.923	0.725	1.178	0.52	280	163	255	141	0.958	0.717	1.279	0.77	0.939	0.78	1.13	0.504
phe_564	Functional digestive disorders	digestive	Ideation	449	73	644	126	1.169	0.852	1.613	0.337	385	58	354	42	0.718	0.462	1.105	0.135	0.997	0.774	1.285	0.98
phe_565	Anal and rectal conditions	digestive	Ideation	458	64	660	110	1.206	0.865	1.694	0.273	402	41	352	44	1.206	0.763	1.911	0.422	1.218	0.931	1.599	0.152
phe_571	Chronic liver disease and cirrhosis	digestive	Ideation	452	70	669	101	0.961	0.691	1.342	0.813	396	47	341	55	1.49	0.977	2.281	0.0649	1.148	0.885	1.493	0.302
phe_571_5	Other chronic nonalcoholic liver disease	digestive	Ideation	458	64	671	99	1.035	0.738	1.46	0.842	398	45	346	50	1.387	0.898	2.148	0.141	1.17	0.895	1.532	0.252
phe_571_51	Cirrhosis of liver without mention of alcohol	digestive	Ideation	491	31	728	42	0.917	0.565	1.501	0.726	416	27	364	32	1.47	0.856	2.541	0.163	1.153	0.804	1.662	0.44
phe_573_6	Nonspecific elevation of levels of transaminase or lactic acid dehydrogenase [LDH]	digestive	Ideation	492	30	723	47	1.065	0.664	1.734	0.795	424	19	375	21	1.368	0.718	2.625	0.34	1.173	0.8	1.731	0.417
phe_573_7	Abnormal results of function study of liver	digestive	Ideation	440	82	653	117	0.929	0.681	1.273	0.645	367	76	335	61	0.911	0.624	1.325	0.626	0.923	0.726	1.173	0.51
phe_573_9	Abnormal serum enzyme levels	digestive	Ideation	501	21	724	46	1.489	0.884	2.588	0.144	416	27	373	23	1.005	0.558	1.796	0.986	1.246	0.849	1.841	0.265
phe_574	Cholelithiasis and cholecystitis	digestive	Ideation	471	51	720	50	0.638	0.42	0.969	0.0349	417	26	378	18	0.694	0.362	1.3	0.259	0.663	0.467	0.939	0.0208
phe_577	Diseases of pancreas	digestive	Ideation	498	24	724	46	1.36	0.819	2.311	0.243	421	22	372	24	1.296	0.709	2.381	0.399	1.318	0.896	1.957	0.165
phe_578	Gastrointestinal hemorrhage	digestive	Ideation	361	161	524	246	1.081	0.848	1.38	0.53	324	119	265	131	1.426	1.051	1.937	0.0231	1.216	1.006	1.472	0.0433
phe_578_2	Blood in stool	digestive	Ideation	433	89	622	148	1.19	0.888	1.601	0.247	367	76	310	86	1.386	0.974	1.976	0.0699	1.283	1.025	1.61	0.0304
phe_578_8	Hemorrhage of rectum and anus	digestive	Ideation	443	79	648	122	1.072	0.787	1.469	0.661	393	50	336	60	1.445	0.961	2.181	0.0776	1.21	0.945	1.554	0.132
phe_578_9	Hemorrhage of gastrointestinal tract	digestive	Ideation	474	48	707	63	0.918	0.617	1.374	0.676	411	32	363	33	1.236	0.735	2.077	0.423	1.027	0.749	1.412	0.868
phe_579_8	Nonspecific abnormal findings in stool contents	digestive	Ideation	477	45	705	65	1.052	0.704	1.585	0.805	401	42	354	42	1.175	0.742	1.861	0.491	1.11	0.821	1.506	0.499
phe_585	Renal failure	genitourinary	Ideation	380	142	579	191	0.977	0.75	1.275	0.862	311	132	266	130	1.24	0.915	1.681	0.166	1.077	0.882	1.316	0.466
phe_585_1	Acute renal failure	genitourinary	Ideation	420	102	642	128	0.9	0.669	1.212	0.484	354	89	303	93	1.316	0.937	1.848	0.113	1.06	0.848	1.326	0.61
phe_585_3	Chronic renal failure [CKD]	genitourinary	Ideation	434	88	660	110	0.869	0.634	1.194	0.384	361	82	317	79	1.129	0.79	1.614	0.504	0.982	0.775	1.245	0.88
phe_585_33	Chronic Kidney Disease, Stage III	genitourinary	Ideation	471	51	698	72	0.989	0.672	1.465	0.954	403	40	353	43	1.265	0.791	2.03	0.326	1.107	0.821	1.496	0.507
phe_585_4	Chronic kidney disease, Stage I or II	genitourinary	Ideation	500	22	734	36	1.267	0.733	2.24	0.403	412	31	361	35	1.342	0.798	2.268	0.268	1.311	0.899	1.924	0.161
phe_586	Other disorders of the kidney and ureters	genitourinary	Ideation	445	77	680	90	0.829	0.592	1.166	0.279	394	49	350	46	1.105	0.713	1.709	0.654	0.922	0.705	1.206	0.552
phe_591	Urinary tract infection	genitourinary	Ideation	384	138	606	164	0.703	0.53	0.932	0.0142	319	124	293	103	0.822	0.596	1.131	0.23	0.75	0.607	0.927	0.0078
phe_592	Cystitis and urethritis	genitourinary	Ideation	501	21	733	37	1.109	0.637	1.977	0.718	411	32	369	27	0.929	0.538	1.592	0.788	1	0.68	1.474	0.998
phe_593	Hematuria	genitourinary	Ideation	442	80	662	108	0.959	0.698	1.323	0.799	380	63	336	60	1.116	0.755	1.649	0.581	1.024	0.8	1.312	0.852
phe_593_2	Microscopic hematuria	genitourinary	Ideation	488	34	717	53	1.031	0.659	1.632	0.896	418	25	367	29	1.377	0.787	2.425	0.263	1.157	0.815	1.652	0.417
phe_594	Urinary calculus	genitourinary	Ideation	476	46	690	80	1.226	0.837	1.817	0.301	423	20	376	20	1.08	0.564	2.066	0.816	1.177	0.847	1.643	0.335
phe_596	Other disorders of bladder	genitourinary	Ideation	474	48	695	75	1.152	0.782	1.711	0.478	407	36	367	29	0.858	0.508	1.439	0.564	1.039	0.763	1.418	0.808
phe_599	Other symptoms/disorders or the urinary system	genitourinary	Ideation	310	212	488	282	0.873	0.689	1.107	0.263	269	174	241	155	0.962	0.718	1.289	0.797	0.918	0.764	1.103	0.363
phe_599_2	Retention of urine	genitourinary	Ideation	455	67	679	91	1.091	0.769	1.556	0.627	406	37	362	34	1.1	0.666	1.812	0.709	1.096	0.823	1.462	0.531
phe_599_3	Dysuria	genitourinary	Ideation	472	50	703	67	0.898	0.607	1.335	0.592	397	46	353	43	1.124	0.718	1.758	0.608	0.993	0.74	1.336	0.965
phe_599_4	Urinary incontinence	genitourinary	Ideation	439	83	657	113	0.951	0.688	1.317	0.76	372	71	336	60	0.888	0.599	1.312	0.553	0.934	0.728	1.198	0.59
phe_599_5	Frequency of urination and polyuria	genitourinary	Ideation	418	104	635	135	0.896	0.67	1.202	0.462	371	72	311	85	1.377	0.961	1.975	0.0814	1.071	0.854	1.346	0.552
phe_599_9	Other abnormality of urination	genitourinary	Ideation	475	47	693	77	1.152	0.784	1.708	0.475	405	38	358	38	1.189	0.732	1.932	0.484	1.188	0.88	1.61	0.263
phe_600	Hyperplasia of prostate	genitourinary	Ideation	348	174	515	255	1.294	0.991	1.693	0.0591	314	129	270	126	1.303	0.939	1.81	0.114	1.308	1.064	1.609	0.0111
phe_601	Inflammatory diseases of prostate	genitourinary	Ideation	469	53	678	92	1.353	0.944	1.958	0.104	390	53	334	62	1.458	0.974	2.187	0.0674	1.406	1.074	1.846	0.0137
phe_601_1	Prostatitis	genitourinary	Ideation	495	27	725	45	1.23	0.753	2.043	0.415	422	21	361	35	2.113	1.21	3.776	0.00959	1.57	1.083	2.299	0.0185
phe_605	Erectile dysfunction [ED]	genitourinary	Ideation	367	155	509	261	1.363	1.058	1.759	0.0169	269	174	196	200	1.88	1.393	2.544	3.98e-05	1.561	1.286	1.896	6.93e-06
phe_608	Other disorders of male genital organs	genitourinary	Ideation	494	28	702	68	1.817	1.159	2.921	0.011	411	32	359	37	1.423	0.86	2.367	0.17	1.614	1.157	2.271	0.00526
phe_611	Abnormal findings on mammogram or breast exam	genitourinary	Ideation	486	36	711	59	0.743	0.424	1.298	0.296	418	25	368	28	0.817	0.427	1.554	0.539	0.77	0.506	1.17	0.22
phe_611_3	Lump or mass in breast	genitourinary	Ideation	495	27	722	48	0.874	0.497	1.553	0.643	426	17	373	23	1.107	0.553	2.24	0.774	0.963	0.623	1.496	0.865
phe_612	Breast conditions, congenital or relating to hormones	genitourinary	Ideation	502	20	747	23	0.699	0.372	1.323	0.267	430	13	372	24	2.03	1.013	4.234	0.0503	1.132	0.709	1.824	0.607
phe_613	Other nonmalignant breast conditions	genitourinary	Ideation	493	29	730	40	0.619	0.346	1.106	0.104	428	15	369	27	1.6	0.809	3.251	0.182	0.919	0.593	1.43	0.705
phe_614	Inflammatory diseases of female pelvic organs	genitourinary	Ideation	499	23	730	40	0.587	0.287	1.197	0.143	416	27	354	42	0.972	0.431	2.157	0.944	0.724	0.424	1.231	0.234
phe_614_5	Inflammatory disease of cervix, vagina, and vulva	genitourinary	Ideation	501	21	732	38	0.644	0.311	1.332	0.233	417	26	355	41	0.983	0.431	2.209	0.967	0.763	0.443	1.31	0.326
phe_614_52	Vaginitis and vulvovaginitis	genitourinary	Ideation	502	20	736	34	0.571	0.274	1.19	0.133	419	24	358	38	0.987	0.44	2.192	0.974	0.722	0.42	1.24	0.237
phe_619	Noninflammatory female genital disorders	genitourinary	Ideation	502	20	728	42	0.709	0.341	1.473	0.355	428	15	371	25	1.072	0.479	2.433	0.866	0.869	0.509	1.49	0.609
phe_626	Disorders of menstruation and other abnormal bleeding from female genital tract	genitourinary	Ideation	503	19	716	54	1.262	0.585	2.761	0.554	423	20	361	35	1.28	0.571	2.893	0.549	1.262	0.725	2.209	0.412
phe_626_1	Irregular menstrual cycle/bleeding	genitourinary	Ideation	507	15	729	41	1.168	0.547	2.566	0.692	427	16	365	31	1.468	0.642	3.429	0.366	1.27	0.727	2.246	0.404
phe_627	Menopausal and postmenopausal disorders	genitourinary	Ideation	496	26	715	55	0.919	0.413	2.033	0.833	421	22	372	24	0.405	0.149	1.05	0.0674	0.652	0.352	1.194	0.168
phe_681	Superficial cellulitis and abscess	dermatologic	Ideation	288	234	451	319	0.888	0.708	1.115	0.308	277	166	227	169	1.214	0.916	1.609	0.178	1.01	0.846	1.205	0.912
phe_681_1	Cellulitis and abscess of fingers/toes	dermatologic	Ideation	459	63	696	74	0.778	0.542	1.118	0.173	405	38	363	33	0.914	0.552	1.503	0.723	0.829	0.619	1.112	0.21
phe_681_3	Cellulitis and abscess of arm/hand	dermatologic	Ideation	489	33	723	47	0.975	0.615	1.564	0.917	423	20	376	20	1.05	0.548	2.011	0.882	1.008	0.691	1.475	0.969
phe_681_5	Cellulitis and abscess of leg, except foot	dermatologic	Ideation	443	79	691	79	0.675	0.481	0.947	0.0229	396	47	358	38	0.907	0.571	1.431	0.675	0.758	0.577	0.996	0.047
phe_681_7	Cellulitis and abscess of trunk	dermatologic	Ideation	480	42	709	61	0.987	0.654	1.502	0.949	422	21	359	37	2.147	1.237	3.821	0.00759	1.307	0.938	1.834	0.117
phe_686	Other local infections of skin and subcutaneous tissue	dermatologic	Ideation	471	51	708	62	0.82	0.553	1.219	0.323	414	29	360	36	1.364	0.813	2.305	0.241	0.99	0.723	1.36	0.953
phe_686_1	Carbuncle and furuncle	dermatologic	Ideation	477	45	716	54	0.803	0.529	1.224	0.304	407	36	348	48	1.703	1.072	2.729	0.025	1.139	0.834	1.56	0.416
phe_687	Symptoms affecting skin	dermatologic	Ideation	463	59	669	101	1.213	0.86	1.725	0.276	392	51	344	52	1.083	0.711	1.649	0.71	1.162	0.891	1.519	0.271
phe_687_1	Rash and other nonspecific skin eruption	dermatologic	Ideation	326	196	497	273	0.909	0.719	1.149	0.425	318	125	274	122	1.112	0.822	1.504	0.492	0.986	0.819	1.187	0.882
phe_687_2	NA	NA	Ideation	477	45	674	96	1.563	1.076	2.3	0.0208	400	43	354	42	1	0.631	1.582	1	1.313	0.987	1.756	0.0636
phe_687_4	Disturbance of skin sensation	dermatologic	Ideation	438	84	580	190	1.627	1.222	2.18	0.000973	366	77	302	94	1.352	0.957	1.912	0.0878	1.525	1.225	1.904	0.000177
phe_689	Disorder of skin and subcutaneous tissue NOS	dermatologic	Ideation	392	130	591	179	0.944	0.725	1.231	0.667	368	75	333	63	0.96	0.66	1.392	0.829	0.946	0.763	1.174	0.616
phe_690	Erythematosquamous dermatosis	dermatologic	Ideation	430	92	639	131	1.07	0.793	1.449	0.66	405	38	360	36	1.046	0.643	1.699	0.855	1.055	0.819	1.363	0.678
phe_690_1	Seborrheic dermatitis	dermatologic	Ideation	431	91	641	129	1.061	0.785	1.438	0.703	406	37	360	36	1.081	0.662	1.761	0.755	1.059	0.82	1.37	0.66
phe_694	Dyschromia and Vitiligo	dermatologic	Ideation	474	48	709	61	0.886	0.592	1.332	0.558	417	26	368	28	1.181	0.673	2.079	0.561	0.966	0.696	1.345	0.838
phe_694_2	Other dyschromia	dermatologic	Ideation	479	43	717	53	0.853	0.556	1.315	0.467	420	23	369	27	1.281	0.716	2.31	0.404	0.971	0.687	1.375	0.867
phe_695	Erythematous conditions	dermatologic	Ideation	443	79	653	117	1.039	0.756	1.432	0.815	400	43	351	45	1.161	0.74	1.822	0.515	1.076	0.83	1.397	0.581
phe_695_7	Prurigo and Lichen	dermatologic	Ideation	495	27	733	37	1.005	0.601	1.702	0.985	417	26	373	23	0.989	0.546	1.779	0.97	0.997	0.677	1.473	0.989
phe_698	Pruritus and related conditions	dermatologic	Ideation	462	60	704	66	0.72	0.493	1.052	0.0882	400	43	340	56	1.49	0.97	2.301	0.0696	0.989	0.744	1.317	0.942
phe_700	Corns and callosities	dermatologic	Ideation	414	108	642	128	0.86	0.643	1.153	0.311	316	127	276	120	1.171	0.859	1.597	0.319	1.005	0.813	1.243	0.965
phe_701_1	Keratoderma, acquired	dermatologic	Ideation	449	73	707	63	0.603	0.418	0.867	0.00638	371	72	326	70	1.139	0.787	1.648	0.489	0.829	0.639	1.074	0.156
phe_702	Degenerative skin conditions and other dermatoses	dermatologic	Ideation	331	191	499	271	1.064	0.83	1.366	0.625	415	28	369	27	1.011	0.573	1.776	0.97	1.056	0.841	1.326	0.64
phe_702_2	Seborrheic keratosis	dermatologic	Ideation	369	153	554	216	1.051	0.811	1.365	0.708	421	22	370	26	1.234	0.677	2.264	0.493	1.08	0.851	1.372	0.529
phe_703	Diseases of nail, NOS	dermatologic	Ideation	404	118	636	134	0.838	0.629	1.118	0.228	346	97	308	88	1.053	0.75	1.478	0.765	0.93	0.747	1.158	0.515
phe_703_1	Ingrowing nail	dermatologic	Ideation	447	75	679	91	0.862	0.618	1.206	0.383	402	41	352	44	1.19	0.753	1.885	0.456	0.973	0.742	1.276	0.841
phe_704	Diseases of hair and hair follicles	dermatologic	Ideation	454	68	665	105	1	0.719	1.399	0.999	384	59	324	72	1.366	0.932	2.006	0.11	1.144	0.89	1.474	0.294
phe_704_8	Other specified diseases of hair and hair follicles	dermatologic	Ideation	463	59	690	80	0.885	0.617	1.274	0.508	390	53	339	57	1.203	0.798	1.815	0.377	1.015	0.773	1.333	0.917
phe_706	Diseases of sebaceous glands	dermatologic	Ideation	366	156	528	242	1.102	0.863	1.41	0.436	280	163	253	143	0.946	0.71	1.259	0.704	1.032	0.857	1.243	0.738
phe_706_1	Acne	dermatologic	Ideation	490	32	718	52	1.011	0.636	1.629	0.963	407	36	361	35	0.885	0.526	1.481	0.642	0.946	0.67	1.339	0.752
phe_706_2	Sebaceous cyst	dermatologic	Ideation	436	86	642	128	1.05	0.777	1.425	0.753	376	67	336	60	1.022	0.694	1.503	0.911	1.041	0.821	1.322	0.738
phe_706_8	Other specified diseases of sebaceous glands	dermatologic	Ideation	450	72	674	96	0.944	0.675	1.325	0.735	360	83	320	76	1.073	0.754	1.528	0.694	1	0.785	1.277	0.998
phe_707	Chronic ulcer of skin	dermatologic	Ideation	452	70	675	95	1.041	0.742	1.467	0.817	386	57	360	36	0.715	0.451	1.119	0.146	0.905	0.692	1.185	0.468
phe_707_2	Chronic ulcer of leg or foot	dermatologic	Ideation	478	44	706	64	1.135	0.756	1.719	0.545	405	38	372	24	0.705	0.404	1.205	0.207	0.953	0.691	1.317	0.772
phe_716	Other arthropathies	musculoskeletal	Ideation	418	104	610	160	1.04	0.785	1.382	0.787	345	98	299	97	1.06	0.761	1.476	0.729	1.059	0.855	1.313	0.6
phe_716_9	Arthropathy NOS	musculoskeletal	Ideation	435	87	647	123	0.953	0.702	1.299	0.761	364	79	315	81	1.07	0.749	1.529	0.709	1.011	0.801	1.277	0.926
phe_720	Spinal stenosis	musculoskeletal	Ideation	466	56	653	117	1.46	1.034	2.082	0.0336	388	55	341	55	1.076	0.709	1.634	0.729	1.304	1.002	1.701	0.0491
phe_720_1	Spinal stenosis of lumbar region	musculoskeletal	Ideation	488	34	691	79	1.708	1.121	2.654	0.0146	413	30	357	39	1.449	0.871	2.43	0.155	1.609	1.165	2.242	0.00432
phe_721	Spondylosis and allied disorders	musculoskeletal	Ideation	415	107	578	192	1.269	0.965	1.676	0.0903	346	97	317	79	0.86	0.608	1.213	0.392	1.101	0.89	1.364	0.374
phe_721_1	Spondylosis without myelopathy	musculoskeletal	Ideation	424	98	587	183	1.334	1.007	1.774	0.0459	351	92	322	74	0.839	0.588	1.193	0.33	1.125	0.905	1.399	0.289
phe_722	Intervertebral disc disorders	musculoskeletal	Ideation	394	128	555	215	1.126	0.869	1.463	0.372	351	92	298	98	1.186	0.851	1.653	0.312	1.159	0.945	1.422	0.158
phe_722_1	Displacement of intervertebral disc	musculoskeletal	Ideation	484	38	692	78	1.322	0.882	2.012	0.183	412	31	357	39	1.347	0.817	2.235	0.244	1.346	0.983	1.856	0.066
phe_722_6	Degeneration of intervertebral disc	musculoskeletal	Ideation	415	107	589	181	1.127	0.856	1.489	0.397	376	67	319	77	1.305	0.904	1.888	0.156	1.197	0.961	1.494	0.11
phe_724	Other and unspecified disorders of back	musculoskeletal	Ideation	480	42	690	80	1.226	0.827	1.839	0.316	407	36	365	31	0.929	0.556	1.544	0.777	1.108	0.815	1.514	0.515
phe_726	Peripheral enthesopathies and allied syndromes	musculoskeletal	Ideation	318	204	487	283	0.876	0.693	1.108	0.269	316	127	257	139	1.279	0.95	1.725	0.105	1.018	0.846	1.224	0.852
phe_726_1	Enthesopathy	musculoskeletal	Ideation	405	117	597	173	0.97	0.739	1.276	0.829	371	72	318	78	1.146	0.796	1.649	0.462	1.038	0.835	1.292	0.738
phe_726_3	Bursitis	musculoskeletal	Ideation	484	38	705	65	1.22	0.803	1.878	0.357	417	26	375	21	0.91	0.495	1.656	0.759	1.116	0.793	1.576	0.532
phe_726_4	Calcaneal spur; Exostosis NOS	musculoskeletal	Ideation	496	26	714	56	1.542	0.958	2.545	0.0811	419	24	372	24	1.131	0.625	2.048	0.683	1.363	0.944	1.986	0.102
phe_727	Other disorders of synovium, tendon, and bursa	musculoskeletal	Ideation	422	100	588	182	1.282	0.97	1.701	0.083	368	75	311	85	1.262	0.888	1.796	0.194	1.275	1.025	1.589	0.0295
phe_727_1	Synovitis and tenosynovitis	musculoskeletal	Ideation	487	35	694	76	1.417	0.933	2.191	0.108	418	25	370	26	1.139	0.639	2.032	0.657	1.303	0.932	1.836	0.125
phe_728_7	Fasciitis	musculoskeletal	Ideation	437	85	637	133	1.025	0.757	1.393	0.875	403	40	351	45	1.196	0.756	1.897	0.445	1.083	0.841	1.397	0.539
phe_733	Other disorders of bone and cartilage	musculoskeletal	Ideation	492	30	720	50	1.108	0.693	1.799	0.672	419	24	380	16	0.658	0.333	1.265	0.216	0.941	0.644	1.378	0.752
phe_735	Acquired foot deformities	musculoskeletal	Ideation	386	136	543	227	1.235	0.957	1.597	0.107	285	158	240	156	1.167	0.875	1.556	0.292	1.207	0.998	1.461	0.053
phe_735_1	Flat foot	musculoskeletal	Ideation	477	45	697	73	1.03	0.696	1.538	0.883	387	56	334	62	1.193	0.801	1.778	0.384	1.119	0.846	1.483	0.433
phe_735_2	Acquired toe deformities	musculoskeletal	Ideation	431	91	629	141	1.182	0.877	1.6	0.276	343	100	299	97	1.126	0.809	1.566	0.481	1.159	0.93	1.448	0.191
phe_735_21	Hammer toe (acquired)	musculoskeletal	Ideation	477	45	692	78	1.375	0.929	2.057	0.116	386	57	338	58	1.164	0.777	1.746	0.46	1.272	0.961	1.689	0.0934
phe_735_3	Hallux valgus (Bunion)	musculoskeletal	Ideation	488	34	710	60	1.293	0.833	2.038	0.259	381	62	331	65	1.172	0.797	1.724	0.42	1.22	0.914	1.634	0.179
phe_740	Osteoarthrosis	musculoskeletal	Ideation	277	245	389	381	1.149	0.909	1.453	0.246	224	219	197	199	0.937	0.701	1.253	0.662	1.073	0.895	1.287	0.448
phe_740_1	Osteoarthritis; localized	musculoskeletal	Ideation	386	136	532	238	1.292	0.999	1.676	0.0521	319	124	290	106	0.87	0.632	1.194	0.389	1.113	0.913	1.357	0.292
phe_740_11	Osteoarthrosis, localized, primary	musculoskeletal	Ideation	435	87	598	172	1.451	1.083	1.954	0.0134	347	96	324	72	0.758	0.531	1.078	0.125	1.122	0.9	1.401	0.307
phe_740_2	Osteoarthrosis, generalized	musculoskeletal	Ideation	489	33	704	66	1.507	0.974	2.374	0.0704	404	39	367	29	0.786	0.468	1.307	0.356	1.149	0.829	1.598	0.406
phe_740_9	Osteoarthrosis NOS	musculoskeletal	Ideation	307	215	468	302	0.938	0.741	1.189	0.596	250	193	215	181	0.993	0.741	1.33	0.962	0.976	0.813	1.172	0.794
phe_741	Symptoms and disorders of the joints	musculoskeletal	Ideation	407	115	576	194	1.234	0.945	1.618	0.125	334	109	296	100	1.016	0.735	1.404	0.921	1.153	0.939	1.416	0.175
phe_741_3	Difficulty in walking	musculoskeletal	Ideation	461	61	671	99	1.294	0.913	1.848	0.151	392	51	343	53	1.19	0.78	1.817	0.418	1.254	0.959	1.643	0.099
phe_741_4	Joint effusions	musculoskeletal	Ideation	494	28	714	56	1.273	0.798	2.072	0.32	408	35	369	27	0.795	0.464	1.349	0.399	1.049	0.743	1.487	0.788
phe_742	Derangement of joint, non-traumatic	musculoskeletal	Ideation	492	30	717	53	1.055	0.662	1.707	0.825	416	27	377	19	0.632	0.335	1.167	0.147	0.88	0.61	1.276	0.498
phe_743	Osteoporosis, osteopenia and pathological fracture	musculoskeletal	Ideation	445	77	679	91	0.834	0.589	1.185	0.31	420	23	366	30	1.336	0.751	2.399	0.326	0.944	0.701	1.274	0.706
phe_745	Pain in joint	musculoskeletal	Ideation	141	381	156	614	1.432	1.097	1.869	0.00818	95	348	70	326	1.124	0.79	1.603	0.516	1.323	1.07	1.637	0.0099
phe_755	Congenital anomalies of limbs	congenital anomalies	Ideation	484	38	705	65	1.168	0.768	1.799	0.473	407	36	367	29	0.854	0.506	1.429	0.55	1.03	0.746	1.428	0.858
phe_755_1	Congenital deformities of feet	congenital anomalies	Ideation	486	36	710	60	1.133	0.735	1.767	0.577	411	32	367	29	0.966	0.566	1.642	0.9	1.06	0.759	1.486	0.732
phe_760	Back pain	symptoms	Ideation	172	350	205	565	1.277	0.998	1.633	0.0517	165	278	110	286	1.429	1.06	1.93	0.0194	1.35	1.117	1.631	0.00192
phe_761	Cervicalgia	symptoms	Ideation	363	159	467	303	1.391	1.095	1.771	0.00701	324	119	254	142	1.455	1.08	1.963	0.0139	1.422	1.18	1.715	0.00022
phe_763	Thoracic or lumbosacral neuritis or radiculitis, unspecified	symptoms	Ideation	455	67	631	139	1.417	1.031	1.962	0.0336	389	54	336	60	1.231	0.821	1.849	0.314	1.361	1.061	1.75	0.0157
phe_764	Sciatica	symptoms	Ideation	472	50	670	100	1.313	0.914	1.906	0.145	404	39	351	45	1.283	0.807	2.046	0.292	1.313	0.988	1.754	0.0623
phe_765	Cervical radiculitis	symptoms	Ideation	482	40	672	98	1.644	1.12	2.453	0.0127	400	43	340	56	1.463	0.953	2.26	0.0831	1.582	1.19	2.116	0.00177
phe_766	Neuralgia, neuritis, and radiculitis NOS	symptoms	Ideation	487	35	709	61	1.1	0.712	1.723	0.671	422	21	351	45	2.497	1.467	4.379	0.000979	1.557	1.109	2.205	0.0114
phe_770	Myalgia and myositis unspecified	symptoms	Ideation	445	77	624	146	1.186	0.872	1.622	0.282	381	62	317	79	1.36	0.936	1.983	0.108	1.271	1.002	1.616	0.049
phe_771_1	Swelling of limb	symptoms	Ideation	467	55	682	88	1.134	0.791	1.638	0.498	413	30	356	40	1.389	0.84	2.316	0.202	1.222	0.911	1.646	0.184
phe_772_2	Spasm of muscle	symptoms	Ideation	464	58	681	89	0.975	0.683	1.399	0.888	385	58	334	62	1.101	0.739	1.642	0.635	1.045	0.802	1.365	0.743
phe_772_3	Muscle weakness	symptoms	Ideation	423	99	662	108	0.773	0.566	1.057	0.106	369	74	318	78	1.271	0.883	1.829	0.196	0.957	0.755	1.213	0.715
phe_772_4	Rhabdomyolysis	symptoms	Ideation	510	12	747	23	1.365	0.679	2.882	0.394	414	29	374	22	0.824	0.457	1.466	0.514	1.013	0.651	1.579	0.956
phe_773	NA	NA	Ideation	261	261	353	417	1.189	0.949	1.492	0.133	227	216	172	224	1.292	0.979	1.706	0.0709	1.233	1.035	1.469	0.019
phe_781	Symptoms involving nervous and musculoskeletal systems	symptoms	Ideation	489	33	731	39	0.801	0.492	1.311	0.372	417	26	368	28	1.242	0.708	2.186	0.448	0.971	0.672	1.407	0.876
phe_782_3	Edema	symptoms	Ideation	370	152	568	202	0.906	0.701	1.173	0.452	329	114	284	112	1.165	0.85	1.596	0.341	1.003	0.822	1.224	0.978
phe_783	Fever of unknown origin	symptoms	Ideation	454	68	682	88	0.833	0.591	1.178	0.299	396	47	348	48	1.124	0.727	1.736	0.599	0.941	0.719	1.235	0.662
phe_785	Abdominal pain	symptoms	Ideation	299	223	413	357	1.095	0.871	1.377	0.439	264	179	211	185	1.289	0.976	1.704	0.0738	1.174	0.984	1.401	0.0746
phe_788	Syncope and collapse	symptoms	Ideation	430	92	633	137	1.031	0.769	1.388	0.839	370	73	320	76	1.259	0.876	1.812	0.213	1.129	0.898	1.421	0.3
phe_789	Nausea and vomiting	symptoms	Ideation	397	125	578	192	0.972	0.745	1.271	0.834	355	88	295	101	1.299	0.932	1.813	0.122	1.096	0.89	1.351	0.387
phe_790_6	Other abnormal blood chemistry	symptoms	Ideation	430	92	656	114	0.819	0.605	1.112	0.2	343	100	305	91	1.075	0.772	1.496	0.667	0.936	0.749	1.172	0.565
phe_796	Elevated prostate specific antigen [PSA]	genitourinary	Ideation	447	75	682	88	0.952	0.673	1.351	0.781	371	72	333	63	1.062	0.716	1.573	0.763	1.012	0.78	1.313	0.928
phe_798	Malaise and fatigue	symptoms	Ideation	348	174	540	230	0.891	0.696	1.141	0.358	337	106	294	102	1.058	0.765	1.461	0.733	0.951	0.782	1.157	0.617
phe_799	NA	NA	Ideation	472	50	713	57	0.836	0.557	1.258	0.387	382	61	352	44	0.78	0.509	1.186	0.248	0.801	0.598	1.072	0.135
phe_801	Fracture of ankle and foot	injuries & poisonings	Ideation	466	56	686	84	0.99	0.69	1.43	0.958	418	25	366	30	1.283	0.734	2.257	0.382	1.08	0.797	1.47	0.621
phe_804	Fracture of hand or wrist	injuries & poisonings	Ideation	474	48	722	48	0.676	0.443	1.032	0.0691	422	21	372	24	1.179	0.638	2.189	0.599	0.811	0.572	1.15	0.238
phe_809	Fracture of unspecified bones	injuries & poisonings	Ideation	474	48	711	59	0.786	0.524	1.182	0.244	424	19	368	28	1.543	0.841	2.886	0.165	0.984	0.702	1.384	0.925
phe_819	Skull and face fracture and other intercranial injury	injuries & poisonings	Ideation	457	65	678	92	0.892	0.633	1.263	0.517	397	46	348	48	1.179	0.761	1.827	0.461	0.995	0.759	1.307	0.97
phe_830	Dislocation	injuries & poisonings	Ideation	479	43	694	76	1.125	0.759	1.684	0.563	421	22	366	30	1.551	0.872	2.794	0.137	1.256	0.907	1.751	0.173
phe_835	Internal derangement of knee	injuries & poisonings	Ideation	480	42	684	86	1.274	0.864	1.903	0.228	409	34	357	39	1.189	0.726	1.951	0.491	1.256	0.927	1.71	0.144
phe_840	Sprains and strains	injuries & poisonings	Ideation	358	164	505	265	1.065	0.836	1.357	0.612	303	140	278	118	0.86	0.636	1.161	0.326	0.979	0.812	1.182	0.829
phe_840_3	Joint/ligament sprain	injuries & poisonings	Ideation	481	41	698	72	1.079	0.721	1.633	0.715	408	35	372	24	0.623	0.352	1.081	0.0965	0.9	0.652	1.245	0.524
phe_841	Sprains and strains of back and neck	injuries & poisonings	Ideation	463	59	677	93	0.972	0.684	1.39	0.876	398	45	339	57	1.379	0.903	2.114	0.138	1.129	0.861	1.485	0.384
phe_842	Other sprains and strains	injuries & poisonings	Ideation	478	44	718	52	0.818	0.536	1.253	0.352	398	45	353	43	1.037	0.661	1.625	0.874	0.918	0.674	1.251	0.585
phe_870	Open wounds of head; neck; and trunk	injuries & poisonings	Ideation	448	74	659	111	1.065	0.773	1.475	0.703	379	64	332	64	1.102	0.751	1.617	0.619	1.092	0.854	1.398	0.485
phe_871	Open wounds of extremities	injuries & poisonings	Ideation	428	94	627	143	1.066	0.797	1.43	0.669	365	78	343	53	0.747	0.507	1.094	0.136	0.935	0.743	1.177	0.564
phe_873	NA	NA	Ideation	492	30	739	31	0.673	0.398	1.141	0.139	413	30	369	27	1.053	0.607	1.819	0.854	0.848	0.58	1.24	0.395
phe_912	Insect bite	injuries & poisonings	Ideation	466	56	724	46	0.481	0.316	0.73	0.000604	412	31	360	36	1.301	0.783	2.173	0.31	0.712	0.515	0.983	0.0392
phe_915	NA	NA	Ideation	416	106	620	150	0.966	0.73	1.283	0.812	368	75	315	81	1.272	0.893	1.815	0.183	1.081	0.867	1.349	0.491
phe_916	Contusion	injuries & poisonings	Ideation	382	140	569	201	0.925	0.716	1.196	0.55	357	86	307	89	1.145	0.815	1.608	0.435	1.002	0.817	1.23	0.982
phe_939	Atopic/contact dermatitis due to other or unspecified	dermatologic	Ideation	320	202	487	283	0.945	0.749	1.194	0.635	302	141	257	139	1.127	0.841	1.511	0.423	1.013	0.844	1.215	0.893
phe_949	Allergies, other	injuries & poisonings	Ideation	465	57	691	79	0.864	0.598	1.254	0.438	392	51	353	43	0.804	0.514	1.25	0.334	0.84	0.633	1.115	0.225
phe_969	Poisoning by psychotropic agents	injuries & poisonings	Ideation	482	40	707	63	1.087	0.718	1.662	0.696	412	31	362	34	1.334	0.798	2.24	0.272	1.174	0.85	1.629	0.334
phe_979	Adverse drug events and drug allergies	injuries & poisonings	Ideation	434	88	668	102	0.721	0.526	0.989	0.0418	388	55	363	33	0.703	0.44	1.109	0.135	0.72	0.555	0.932	0.0128
phe_994	Sepsis and SIRS	injuries & poisonings	Ideation	476	46	713	57	0.899	0.595	1.367	0.617	406	37	371	25	0.796	0.463	1.351	0.403	0.848	0.612	1.174	0.32
phe_994_2	Sepsis	injuries & poisonings	Ideation	479	43	716	54	0.909	0.594	1.397	0.659	408	35	373	23	0.783	0.446	1.351	0.384	0.846	0.606	1.183	0.328

### Sheet: Table S6
Table S6. Associations of common laboratory values with suicidal behaviors and ideation (LabWAS)
Group	Measurement	Outcome	Beta	Beta.lower	Beta.upper	p.value
metabolic	Hemoglobin A1c	Ideation	0.0122	-0.0719	0.0962	0.7767
metabolic	Hemoglobin A1c	Behavior	0.0021	-0.0732	0.0774	0.9568
liver	Serum Albumin	Ideation	0.0419	0.0142	0.0696	0.003058
liver	Serum Albumin	Behavior	-0.0057	-0.0296	0.0181	0.6392
liver	Alanine Aminotransferase (ALT)	Ideation	0.8946	-0.2638	2.0529	0.1303
liver	Alanine Aminotransferase (ALT)	Behavior	1.6604	0.4883	2.8325	0.005523
liver	Aspartate aminotransferase (AST)	Ideation	0.2887	-0.6228	1.2001	0.5348
liver	Aspartate aminotransferase (AST)	Behavior	1.2957	0.4116	2.1799	0.0041
immune	Basophil¬†(Absolute Value)	Ideation	0.001	-0.0034	0.0054	0.654
immune	Basophil¬†(Absolute Value)	Behavior	0.0006	-0.0031	0.0043	0.7564
immune	Basophil¬†(Fractional Value)	Behavior	0.0042	-0.0123	0.0208	0.6159
immune	Basophil¬†(Fractional Value)	Ideation	0.0069	-0.0119	0.0258	0.4705
electrolytes	Bicarbonate	Ideation	0.0422	-0.1156	0.2001	0.5998
electrolytes	Bicarbonate	Behavior	-0.1126	-0.2536	0.0284	0.1178
cardiovascular	Brain Natriuretic Peptide (BNP)	Behavior	-2.0348	-97.0008	92.9313	0.9666
cardiovascular	Brain Natriuretic Peptide (BNP)	Ideation	-112.246	-251.91	27.4182	0.1197
kidney	Blood Urea Nitrogen (BUN)	Ideation	-0.082	-0.4372	0.2731	0.6508
kidney	Blood Urea Nitrogen (BUN)	Behavior	0.0029	-0.3113	0.3171	0.9857
metabolic	Serum_Calcium (mg/dL)	Ideation	-0.0078	-0.1002	0.0846	0.8687
metabolic	Serum_Calcium (mg/dL)	Behavior	-0.0157	-0.0926	0.0611	0.6881
metabolic	Serum_Calcium (mmol/L)	Ideation	-0.0023	-0.0201	0.0155	0.8025
metabolic	Serum_Calcium (mmol/L)	Behavior	-0.0133	-0.0272	0.0007	0.06264
electrolytes	Serum Chloride	Ideation	0.1058	-0.1007	0.3123	0.3154
electrolytes	Serum Chloride	Behavior	0.0761	-0.1024	0.2546	0.4033
kidney	Creatine Kinase MB (CKMB) - Absolute Value	Ideation	0.1322	-0.3606	0.6251	0.5993
kidney	Creatine Kinase MB (CKMB) - Absolute Value	Behavior	0.0774	-0.3738	0.5287	0.7367
kidney	Creatine Kinase MB (CKMB) - Fractional Value	Ideation	0.3299	-0.3773	1.0372	0.3644
kidney	Creatine Kinase MB (CKMB) - Fractional Value	Behavior	0.0852	-0.4925	0.6629	0.7731
cardiovascular	Serum Creatinine	Behavior	0.0077	-0.0139	0.0292	0.4851
cardiovascular	Serum Creatinine	Ideation	0.0065	-0.0185	0.0315	0.6119
immune	C-Reactive Protein (CRP) (md/dl)	Ideation	-0.1707	-2.1378	1.7963	0.8654
immune	C-Reactive Protein (CRP) (md/dl)	Behavior	-0.164	-1.7	1.372	0.8345
immune	C-Reactive Protein (CRP) (mg/L)	Behavior	7.8838	-6.185	21.9527	0.2736
immune	C-Reactive Protein (CRP) (mg/L)	Ideation	4.9085	-7.6968	17.5138	0.4474
kidney	Estimated Glomerular Filtration Rate (eGFR)	Ideation	-1.1151	-2.7928	0.5626	0.1928
kidney	Estimated Glomerular Filtration Rate (eGFR)	Behavior	-0.8931	-2.3945	0.6083	0.2437
immune	Eosinophil¬†(Absolute Value)	Ideation	-0.0036	-0.0137	0.0065	0.4876
immune	Eosinophil¬†(Absolute Value)	Behavior	0.0003	-0.0086	0.0092	0.951
immune	Eosinophil¬†(Fractional Value)	Ideation	0.0013	-0.1085	0.1112	0.9812
immune	Eosinophil¬†(Fractional Value)	Behavior	0.0177	-0.0752	0.1107	0.7086
blood	Erythrocyte Sedimentation Rate (ESR)	Ideation	1.2193	-4.8915	7.3301	0.6962
blood	Erythrocyte Sedimentation Rate (ESR)	Behavior	-0.168	-5.138	4.8019	0.9472
blood	Ferritin	Ideation	-13.3434	-41.7961	15.1092	0.3584
blood	Ferritin	Behavior	-15.6223	-38.868	7.6234	0.1881
metabolic	Serum Glucose¬†- unspecified	Ideation	0.1047	-6.4631	6.6724	0.9751
metabolic	Serum Glucose¬†- unspecified	Behavior	-1.0593	-6.6649	4.5463	0.7112
metabolic	Serum Glucose¬†- Fasting	Ideation	-0.93	-16.801	14.9411	0.9089
metabolic	Serum Glucose¬†- Fasting	Behavior	-2.3843	-15.3147	10.5461	0.7183
metabolic	Serum Glucose¬†- Finger Stick	Ideation	2.2692	-3.2782	7.8167	0.423
metabolic	Serum Glucose¬†- Finger Stick	Behavior	-1.6082	-6.2117	2.9953	0.4937
blood	Hematocrit	Ideation	0.3681	0.071	0.6653	0.01526
blood	Hematocrit	Behavior	0.1539	-0.1055	0.4133	0.2449
immune	Hepatitis C Lab Tests¬†RNA viral load (VL) test	Ideation	420372	-467375	1.30812e+06	0.3553
immune	Hepatitis C Lab Tests¬†RNA viral load (VL) test	Behavior	-98572.6	-773366	576221	0.7749
metabolic	High Density Lipoprotein Cholesterol (HDL-C)	Ideation	0.5048	-0.4157	1.4254	0.2826
metabolic	High Density Lipoprotein Cholesterol (HDL-C)	Behavior	0.2247	-0.598	1.0474	0.5925
blood	Hemoglobin	Ideation	0.1651	0.058	0.2722	0.00255
blood	Hemoglobin	Behavior	0.0763	-0.0177	0.1704	0.1116
blood	International Normalized Ratio (INR)	Ideation	-0.0133	-0.0487	0.0221	0.4628
blood	International Normalized Ratio (INR)	Behavior	-0.0143	-0.0421	0.0134	0.3118
blood	Iron	Ideation	0.3831	-4.6395	5.4056	0.8812
blood	Iron	Behavior	-0.8376	-5.3496	3.6745	0.7161
metabolic	Low Density Lipoprotein Cholesterol (LDL-C)	Ideation	1.247	-1.0166	3.5106	0.2804
metabolic	Low Density Lipoprotein Cholesterol (LDL-C)	Behavior	-0.5449	-2.4595	1.3698	0.577
immune	Lymphocyte¬†(Absolute Value)	Ideation	-0.0404	-0.1048	0.0241	0.2197
immune	Lymphocyte¬†(Absolute Value)	Behavior	0.024	-0.0342	0.0821	0.4199
immune	Lymphocyte¬†(Fractional Value)	Ideation	-0.1887	-0.8563	0.479	0.5797
immune	Lymphocyte¬†(Fractional Value)	Behavior	0.2002	-0.3937	0.7941	0.5089
blood	Mean Corpuscular Hemoglobin (MCH)	Ideation	0.1162	-0.0541	0.2866	0.1813
blood	Mean Corpuscular Hemoglobin (MCH)	Behavior	0.1495	-0.003	0.302	0.05476
blood	Mean Corpuscular Hemoglobin Concentration (MCHC)	Ideation	0.1014	0.0407	0.1622	0.001078
blood	Mean Corpuscular Hemoglobin Concentration (MCHC)	Behavior	0.0753	0.0209	0.1297	0.006706
blood	Mean Corpuscular Volume (MCV)	Ideation	0.1162	-0.3173	0.5498	0.5993
blood	Mean Corpuscular Volume (MCV)	Behavior	0.2574	-0.1298	0.6446	0.1927
metabolic	Serum Magnesium	Ideation	0.0038	-0.0174	0.025	0.7237
metabolic	Serum Magnesium	Behavior	0	-0.0181	0.0181	0.9971
immune	Monocyte¬†(Absolute Value)	Ideation	0.0091	-0.0084	0.0265	0.3073
immune	Monocyte¬†(Absolute Value)	Behavior	0.0178	0.0027	0.033	0.02116
blood	Mean Platelet Volume (MPV)	Ideation	-0.0806	-0.1889	0.0277	0.1446
blood	Mean Platelet Volume (MPV)	Behavior	-0.1005	-0.1971	-0.004	0.04133
immune	Neutrophil¬† (Absolute Value)	Ideation	-0.0195	-0.1751	0.1362	0.8063
immune	Neutrophil¬† (Absolute Value)	Behavior	-0.0045	-0.1382	0.1292	0.9477
immune	Neutrophil¬†(Fractional Value)	Ideation	-0.2405	-1.0517	0.5707	0.5613
immune	Neutrophil¬†(Fractional Value)	Behavior	-0.6178	-1.3153	0.0797	0.08269
blood	Platelet	Ideation	2.9134	-1.6936	7.5203	0.2153
blood	Platelet	Behavior	1.1233	-3.0201	5.2667	0.5952
electrolytes	Serum Potassium	Ideation	-0.0157	-0.0366	0.0052	0.1419
electrolytes	Serum Potassium	Behavior	-0.0335	-0.0512	-0.0157	0.0002265
cardiovascular	N-Terminal Prohormone of Brain Natriuretic Peptide (proBNP)	Ideation	-918.568	-3705.61	1868.48	0.5205
cardiovascular	N-Terminal Prohormone of Brain Natriuretic Peptide (proBNP)	Behavior	-1380.65	-3592.47	831.158	0.2238
cancer	Prostate Specific Antigen (PSA)	Ideation	-0.1774	-0.4194	0.0646	0.151
cancer	Prostate Specific Antigen (PSA)	Behavior	0.1606	-0.4237	0.7449	0.5901
blood	Prothrombin Time (PT)	Behavior	-0.0686	-0.5585	0.4212	0.7837
blood	Prothrombin Time (PT)	Ideation	-0.1707	-0.791	0.4497	0.59
blood	Red Blood Cell (RBC)	Behavior	0.0008	-0.0305	0.0322	0.9582
blood	Red Blood Cell (RBC)	Ideation	0.0224	-0.0133	0.0581	0.219
blood	Red Cell Distribution Width (RDW)	Ideation	-0.0231	-0.1119	0.0657	0.6102
blood	Red Cell Distribution Width (RDW)	Behavior	0.0561	-0.0272	0.1395	0.1869
electrolytes	Serum Sodium	Ideation	0.2215	0.0613	0.3817	0.006767
electrolytes	Serum Sodium	Behavior	0.0556	-0.0805	0.1916	0.4236
blood	Iron	Behavior	-9.2072	-27.6003	9.1859	0.3278
blood	Iron	Ideation	2.2309	-21.1137	25.5755	0.8518
cardiovascular	Total Creatine Kinase (CK)	Behavior	-16.7707	-37.3811	3.8396	0.111
cardiovascular	Total Creatine Kinase (CK)	Ideation	-16.6843	-40.4419	7.0734	0.1691
metabolic	Total Cholesterol	Ideation	2.0724	-0.5758	4.7207	0.1252
metabolic	Total Cholesterol	Behavior	0.4837	-1.7476	2.7149	0.671
metabolic	Triglycerides	Ideation	2.6663	-4.2058	9.5383	0.4471
metabolic	Triglycerides	Behavior	1.8778	-3.7299	7.4855	0.5117
cardiovascular	Troponin¬†- I	Behavior	0.0032	-0.013	0.0194	0.6972
cardiovascular	Troponin¬†- I	Ideation	0.0058	-0.0125	0.0241	0.536
blood	Transferrin	Ideation	-0.9754	-3.0864	1.1356	0.3658
blood	Transferrin	Behavior	-0.9911	-2.9601	0.9778	0.3243
immune	White Blood Cell (WBC)	Behavior	0.1369	-0.0062	0.28	0.06084
immune	White Blood Cell (WBC)	Ideation	0.0676	-0.1024	0.2376	0.4356

### Sheet: Table S7
Table S7. Associations of suicidal behaviors and ideation with treatment with selected medications or medication classes.
Drug class	Outcome	Schizophrenia								Bipolar I disorder								Combined
		n11	n21	n12	n22	OR	OR.lower	OR.upper	p.value	n11	n21	n12	n22	OR	OR.lower	OR.upper	p.value	OR	OR.lower	OR.upper	p.value
Anticonvulsants	Behavior	964	90	1428	200	1.444	1.111	1.889	0.00656934	530	337	1441	1273	1.339	1.142	1.571	0.000344942	1.351	1.18	1.549	1.44722e-05
Anticonvulsants	Ideation	964	90	770	86	1.156	0.844	1.583	0.36414	530	337	805	557	1.031	0.864	1.23	0.738143	1.063	0.911	1.24	0.436414
Antipsychotics (1st generation)	Behavior	414	640	651	977	0.985	0.839	1.155	0.850689	651	216	1981	733	1.154	0.968	1.381	0.113536	1.064	0.946	1.198	0.301165
Antipsychotics (1st generation)	Ideation	414	640	397	459	0.764	0.636	0.919	0.00418686	651	216	1102	260	0.739	0.601	0.909	0.00416391	0.755	0.658	0.866	5.88262e-05
Antipsychotics (2nd generation)	Behavior	91	963	60	1568	2.332	1.667	3.285	9.46864e-07	172	695	376	2338	1.485	1.212	1.815	0.000120516	1.679	1.415	1.99	2.48682e-09
Antipsychotics (2nd generation)	Ideation	91	963	43	813	1.767	1.217	2.606	0.0032991	172	695	274	1088	0.953	0.767	1.181	0.662409	1.115	0.928	1.34	0.244296
Atypical antidepressants	Behavior	506	548	388	1240	2.963	2.508	3.505	4.68572e-37	286	581	455	2259	2.501	2.096	2.983	2.15167e-24	2.71	2.402	3.058	5.22528e-59
Atypical antidepressants	Ideation	506	548	308	548	1.681	1.396	2.025	4.41708e-08	286	581	324	1038	1.615	1.335	1.953	8.15671e-07	1.643	1.439	1.876	2.40277e-13
Lithium	Behavior	945	109	1405	223	1.285	1.006	1.649	0.0469711	526	341	1442	1272	1.376	1.175	1.613	7.58283e-05	1.335	1.169	1.525	2.07217e-05
Lithium	Ideation	945	109	780	76	0.815	0.596	1.111	0.198189	526	341	836	526	0.948	0.795	1.13	0.549814	0.915	0.785	1.066	0.25371
Benzodiazepines	Behavior	222	683	288	1448	1.935	1.612	2.325	1.63e-12	250	1178	365	2459	1.534	1.251	1.875	3.41e-05	1.742	1.522	1.993	6.8e-16
Benzodiazepines	Ideation	222	683	288	1448	1.204	0.985	1.474	0.0704	250	1178	365	2459	1.043	0.838	1.296	0.703	1.125	0.971	1.304	0.116
SNRIs	Behavior	1009	45	1394	234	3.6	2.608	5.076	4.17074e-14	735	132	1932	782	2.206	1.802	2.717	4.18132e-14	2.528	2.13	3.015	1.29568e-25
SNRIs	Ideation	1009	45	779	77	2.128	1.458	3.14	0.000109467	735	132	1052	310	1.588	1.268	1.997	6.48146e-05	1.717	1.414	2.09	5.9978e-08
SSRIs	Behavior	610	444	438	1190	3.683	3.123	4.348	8.84545e-54	383	484	616	2098	2.671	2.269	3.144	3.56081e-32	3.109	2.771	3.489	6.90331e-83
SSRIs	Ideation	610	444	309	547	2.425	2.014	2.925	1.41877e-20	383	484	451	911	1.607	1.346	1.918	1.48437e-07	1.943	1.71	2.208	2.1634e-24
Tricyclic antidepressants	Behavior	920	134	1280	348	1.95	1.569	2.434	2.42606e-09	729	138	2009	705	1.87	1.531	2.298	1.50906e-09	1.907	1.645	2.216	2.03042e-17
Tricyclic antidepressants	Ideation	920	134	699	157	1.614	1.253	2.082	0.000221476	729	138	1081	281	1.397	1.116	1.756	0.00376732	1.495	1.263	1.773	3.25628e-06
Valproic acid	Behavior	741	313	1046	582	1.302	1.101	1.541	0.00207711	322	545	923	1791	1.205	1.025	1.416	0.0235125	1.244	1.108	1.397	0.000212646
Valproic acid	Ideation	741	313	622	234	0.896	0.732	1.095	0.285189	322	545	567	795	0.848	0.711	1.011	0.0670837	0.865	0.758	0.988	0.0325706

### Sheet: Table S8
Table S8. Associations of suicidal behaviors and ideation with number of treatment-days for selected medications or medication classes.
Drug class	Outcome	Schizophrenia			Bipolar I disorder			Combined
		Beta	SE	p.value	Beta	SE	p.value	Beta	SE	p.value
Antipsychotics (1st generation)	Ideation	-0.113	0.064	0.077	-0.172	0.112	0.125	-0.129	0.055	0.0199
Antipsychotics (1st generation)	Behavior	0.227	0.055	3.71e-05	-0.405	0.099	4.42e-05	-0.266	0.048	3.09e-08
Antipsychotics (2nd generation)	Ideation	0.001	0.046	0.983	0.001	0.049	0.985	0.001	0.034	0.987
Antipsychotics (2nd generation)	Behavior	0.042	0.04	0.296	0.176	0.045	9.13e-05	0.105	0.03	0.000453
Lithium	Ideation	-0.181	0.13	0.163	-0.133	0.062	0.0314	-0.139	0.055	0.012
Lithium	Behavior	-0.138	0.108	0.203	-0.196	0.057	0.000634	-0.181	0.051	0.000345
Anticonvulsants	Ideation	-0.124	0.07	0.0742	-0.078	0.048	0.109	-0.094	0.04	0.0178
Anticonvulsants	Behavior	-0.125	0.057	0.0281	-0.037	0.046	0.424	-0.072	0.036	0.0437
Valproic acid	Ideation	-0.179	0.075	0.0172	-0.061	0.053	0.252	-0.102	0.043	0.0188
Valproic acid	Behavior	-0.139	0.061	0.0236	-0.098	0.05	0.0492	-0.111	0.039	0.00412
Atypical antidepressants	Ideation	0.174	0.054	0.00136	0.124	0.048	0.0101	0.146	0.036	5.29e-05
Atypical antidepressants	Behavior	0.347	0.047	1.19e-13	0.237	0.045	1.17e-07	0.29	0.032	2.09e-19
Tricyclic antidepressants	Ideation	0.024	0.101	0.81	-0.065	0.089	0.46	-0.016	0.066	0.809
Tricyclic antidepressants	Behavior	0.123	0.091	0.176	-0.103	0.081	0.201	0	0.06	0.997
SSRIs	Ideation	0.13	0.054	0.0172	0.089	0.055	0.107	0.104	0.039	0.00706
SSRIs	Behavior	0.194	0.049	8.05e-05	0.189	0.05	0.000185	0.191	0.035	5.5e-08
SNRIs	Ideation	0.056	0.149	0.707	0.122	0.084	0.146	0.104	0.073	0.151
SNRIs	Behavior	0.08	0.122	0.51	0.112	0.075	0.136	0.101	0.063	0.112
Benzodiazepines	Ideation	0.035	0.057	0.542	0.016	0.053	0.762	0.025	0.039	0.52
Benzodiazepines	Behavior	0.061	0.049	0.208	0.116	0.048	0.0156	0.09	0.034	0.00841
												.

### Sheet: Table S9
Table S9. Associations of selected PRS with suicidality in CSP #572 EA participants.
Training Set	PT	Outcome	cases	controls	R2liability	R2	OR	OR_lower	OR_upper	β	SE	p.value
Cigarettes per day	0.5	Behavior	2227	812	0.0002244	0.0003091	0.97	0.891	1.056	-0.03005	0.04331	0.4878
Cigarettes per day	0.05	Behavior	2227	812	0.0005385	0.0007416	0.955	0.878	1.038	-0.0459	0.04272	0.2827
Cigarettes per day	0.005	Behavior	2227	812	0.002302	0.00317	0.91	0.838	0.989	-0.09384	0.04227	0.02641
Cigarettes per day	0.0005	Behavior	2227	812	0.0004786	0.0006591	0.959	0.883	1.04	-0.04237	0.04183	0.3111
Cigarettes per day	5e-05	Behavior	2227	812	0.00184	0.002533	0.92	0.848	0.999	-0.08296	0.0418	0.04721
Cigarettes per day	5e-06	Behavior	2227	812	0.0008511	0.001172	0.945	0.871	1.026	-0.05645	0.04178	0.1767
Cigarettes per day	5e-07	Behavior	2227	812	0.001014	0.001396	0.94	0.866	1.02	-0.06152	0.04173	0.1404
Cigarettes per day	5e-08	Behavior	2227	812	0.001129	0.001555	0.937	0.863	1.017	-0.06498	0.04177	0.1197
Drinks per week	0.5	Behavior	2227	812	1.855e-05	2.556e-05	0.992	0.914	1.076	-0.008348	0.04184	0.8419
Drinks per week	0.05	Behavior	2227	812	1.923e-05	2.649e-05	0.992	0.914	1.076	-0.008477	0.04174	0.839
Drinks per week	0.005	Behavior	2227	812	2.146e-05	2.956e-05	0.991	0.913	1.075	-0.008935	0.04164	0.8301
Drinks per week	0.0005	Behavior	2227	812	0.0001059	0.0001459	1.02	0.94	1.108	0.02	0.04196	0.6336
Drinks per week	5e-05	Behavior	2227	812	0.0001625	0.0002239	0.975	0.898	1.059	-0.02485	0.04207	0.5547
Drinks per week	5e-06	Behavior	2227	812	0.0003274	0.000451	0.965	0.888	1.049	-0.03557	0.0424	0.4016
Drinks per week	5e-07	Behavior	2227	812	3.863e-06	5.321e-06	0.996	0.916	1.084	-0.003896	0.04278	0.9274
Drinks per week	5e-08	Behavior	2227	812	1.494e-05	2.058e-05	0.992	0.912	1.08	-0.007707	0.04302	0.8578
Ever/never smoked	0.5	Behavior	2227	812	0.005906	0.008126	0.861	0.792	0.935	-0.15	0.04225	0.0003859
Ever/never smoked	0.05	Behavior	2227	812	0.008246	0.01134	0.837	0.771	0.91	-0.1774	0.04232	2.774e-05
Ever/never smoked	0.005	Behavior	2227	812	0.003906	0.005377	0.886	0.816	0.962	-0.1213	0.04196	0.003845
Ever/never smoked	0.0005	Behavior	2227	812	0.004495	0.006186	0.878	0.808	0.953	-0.1304	0.04204	0.00192
Ever/never smoked	5e-05	Behavior	2227	812	0.003093	0.004257	0.897	0.826	0.974	-0.1084	0.0421	0.01004
Ever/never smoked	5e-06	Behavior	2227	812	0.0007899	0.001088	0.947	0.873	1.028	-0.05437	0.04177	0.193
Ever/never smoked	5e-07	Behavior	2227	812	0.002526	0.003477	0.907	0.836	0.985	-0.09724	0.0418	0.02
Ever/never smoked	5e-08	Behavior	2227	812	0.0005141	0.000708	0.957	0.882	1.039	-0.04383	0.04174	0.2937
Schizophrenia	0.5	Behavior	2227	812	0.001151	0.001586	0.934	0.858	1.017	-0.06801	0.04328	0.1161
Schizophrenia	0.05	Behavior	2227	812	0.001604	0.002209	0.923	0.848	1.004	-0.07986	0.04308	0.06377
Schizophrenia	0.005	Behavior	2227	812	0.001834	0.002525	0.919	0.845	0.999	-0.08437	0.04256	0.04745
Schizophrenia	0.0005	Behavior	2227	812	0.0008503	0.001171	0.944	0.869	1.026	-0.05717	0.04234	0.177
Schizophrenia	5e-05	Behavior	2227	812	0.0008456	0.001165	0.945	0.87	1.026	-0.05682	0.0422	0.1781
Schizophrenia	5e-06	Behavior	2227	812	0.000302	0.0004159	0.967	0.89	1.05	-0.03393	0.04216	0.4209
Schizophrenia	5e-07	Behavior	2227	812	0.0003263	0.0004495	0.965	0.889	1.048	-0.03521	0.04208	0.4028
Schizophrenia	5e-08	Behavior	2227	812	0.0003623	0.000499	0.964	0.888	1.046	-0.03683	0.04178	0.378
Major depression	0.5	Behavior	2227	812	0.005319	0.007319	1.154	1.062	1.254	0.1431	0.04246	0.00075
Major depression	0.05	Behavior	2227	812	0.005149	0.007086	1.15	1.059	1.25	0.1398	0.04218	0.0009142
Major depression	0.005	Behavior	2227	812	0.002486	0.003423	1.102	1.015	1.196	0.09672	0.04192	0.02103
Major depression	0.0005	Behavior	2227	812	9.916e-05	0.0001366	1.019	0.939	1.106	0.01923	0.04171	0.6447
Major depression	5e-05	Behavior	2227	812	0.0003426	0.0004718	1.036	0.955	1.125	0.03576	0.04172	0.3913
Major depression	5e-06	Behavior	2227	812	0.0003537	0.0004872	1.037	0.955	1.126	0.03651	0.04192	0.3837
Major depression	5e-07	Behavior	2227	812	0.0006687	0.0009209	1.051	0.969	1.142	0.05021	0.04193	0.2311
Major depression	5e-08	Behavior	2227	812	0.001015	0.001398	1.064	0.98	1.155	0.06173	0.04186	0.1403
intelligence	0.5	Behavior	2227	812	7.906e-07	1.089e-06	0.998	0.909	1.096	-0.001957	0.04753	0.9671
intelligence	0.05	Behavior	2227	812	4.112e-05	5.664e-05	0.986	0.9	1.081	-0.01384	0.04658	0.7664
intelligence	0.005	Behavior	2227	812	0.000114	0.000157	0.978	0.897	1.067	-0.02186	0.0442	0.6209
intelligence	0.0005	Behavior	2227	812	2.679e-05	3.69e-05	1.01	0.929	1.098	0.01022	0.04261	0.8105
intelligence	5e-05	Behavior	2227	812	1.246e-09	1.716e-09	1	0.92	1.086	-6.922e-05	0.04234	0.9987
intelligence	5e-06	Behavior	2227	812	5.816e-05	8.011e-05	0.985	0.907	1.07	-0.01482	0.04196	0.7239
intelligence	5e-07	Behavior	2227	812	8.696e-05	0.0001198	1.018	0.938	1.105	0.01809	0.04187	0.6658
intelligence	5e-08	Behavior	2227	812	6.099e-05	8.4e-05	1.015	0.936	1.102	0.01506	0.04164	0.7176
Externalizing	0.5	Behavior	2227	812	0.007726	0.01063	1.186	1.092	1.288	0.1705	0.04196	4.852e-05
Externalizing	0.05	Behavior	2227	812	0.006926	0.009527	1.175	1.082	1.276	0.1611	0.04188	0.0001192
Externalizing	0.005	Behavior	2227	812	0.007039	0.009683	1.177	1.084	1.278	0.1628	0.04198	0.0001052
Externalizing	0.0005	Behavior	2227	812	0.008968	0.01233	1.203	1.107	1.307	0.1847	0.04223	1.229e-05
Externalizing	5e-05	Behavior	2227	812	0.008382	0.01153	1.195	1.101	1.299	0.1783	0.04218	2.36e-05
Externalizing	5e-06	Behavior	2227	812	0.007049	0.009697	1.178	1.084	1.279	0.1635	0.04215	0.0001048
Externalizing	5e-07	Behavior	2227	812	0.005874	0.008082	1.161	1.069	1.262	0.1496	0.04223	0.0003962
Externalizing	5e-08	Behavior	2227	812	0.005466	0.007521	1.156	1.064	1.257	0.1452	0.04249	0.0006338
Suicide (ISGC)	0.5	Behavior	2227	812	0.007807	0.01074	1.189	1.094	1.292	0.1728	0.04235	4.497e-05
Suicide (ISGC)	0.05	Behavior	2227	812	0.004419	0.006082	1.139	1.048	1.237	0.1299	0.04225	0.002108
Suicide (ISGC)	0.005	Behavior	2227	812	0.005821	0.008009	1.161	1.069	1.261	0.1489	0.04224	0.0004238
Suicide (ISGC)	0.0005	Behavior	2227	812	0.005916	0.00814	1.162	1.07	1.262	0.15	0.04224	0.0003824
Suicide (ISGC)	5e-05	Behavior	2227	812	0.0007253	0.0009989	1.054	0.971	1.144	0.05213	0.04182	0.2125
Suicide (ISGC)	5e-06	Behavior	2227	812	0.0002972	0.0004094	1.034	0.953	1.122	0.03326	0.04166	0.4246
Suicide (ISGC)	5e-07	Behavior	2227	812	6.952e-05	9.575e-05	0.984	0.907	1.068	-0.01614	0.04179	0.6993
Suicide (ISGC)	5e-08	Behavior	2227	812	0.001183	0.00163	0.936	0.862	1.015	-0.06644	0.04164	0.1106
PTSD	0.5	Behavior	2227	812	0.0007881	0.001085	1.057	0.972	1.149	0.0553	0.04254	0.1936
PTSD	0.05	Behavior	2227	812	0.001552	0.002137	1.08	0.994	1.172	0.07658	0.042	0.06822
PTSD	0.005	Behavior	2227	812	0.0001022	0.0001407	1.02	0.94	1.107	0.01954	0.04174	0.6396
PTSD	0.0005	Behavior	2227	812	0.000406	0.0005592	0.962	0.887	1.044	-0.03873	0.04151	0.3507
PTSD	5e-05	Behavior	2227	812	1.785e-05	2.458e-05	1.008	0.929	1.094	0.008161	0.04171	0.8449
PTSD	5e-06	Behavior	2227	812	0.0009253	0.001274	1.061	0.977	1.153	0.05917	0.04214	0.1603
Cigarettes per day	0.5	sa_behav_vs_idea	2227	1218	0.0007651	0.000956	0.95	0.883	1.021	-0.05175	0.03728	0.165
Cigarettes per day	0.05	sa_behav_vs_idea	2227	1218	0.001157	0.001445	0.939	0.874	1.009	-0.06271	0.03674	0.0879
Cigarettes per day	0.005	sa_behav_vs_idea	2227	1218	0.001281	0.001601	0.937	0.872	1.006	-0.06548	0.03645	0.07241
Cigarettes per day	0.0005	sa_behav_vs_idea	2227	1218	0.0008732	0.001091	0.948	0.884	1.017	-0.05331	0.03594	0.138
Cigarettes per day	5e-05	sa_behav_vs_idea	2227	1218	0.001887	0.002358	0.925	0.862	0.992	-0.0783	0.03592	0.02929
Cigarettes per day	5e-06	sa_behav_vs_idea	2227	1218	0.0008866	0.001108	0.948	0.883	1.017	-0.05359	0.03585	0.135
Cigarettes per day	5e-07	sa_behav_vs_idea	2227	1218	0.00066	0.0008247	0.955	0.89	1.024	-0.04618	0.03581	0.1972
Cigarettes per day	5e-08	sa_behav_vs_idea	2227	1218	0.000537	0.000671	0.959	0.894	1.029	-0.04167	0.03582	0.2447
Drinks per week	0.5	sa_behav_vs_idea	2227	1218	0.0003066	0.0003831	1.032	0.962	1.107	0.03157	0.03591	0.3793
Drinks per week	0.05	sa_behav_vs_idea	2227	1218	0.001466	0.001832	1.072	0.999	1.15	0.06913	0.03598	0.05466
Drinks per week	0.005	sa_behav_vs_idea	2227	1218	0.0007467	0.000933	1.05	0.979	1.127	0.04925	0.0359	0.1701
Drinks per week	0.0005	sa_behav_vs_idea	2227	1218	0.002209	0.00276	1.089	1.015	1.169	0.08513	0.03611	0.01839
Drinks per week	5e-05	sa_behav_vs_idea	2227	1218	0.001084	0.001355	1.062	0.989	1.14	0.05985	0.03622	0.09851
Drinks per week	5e-06	sa_behav_vs_idea	2227	1218	0.001462	0.001827	1.073	0.999	1.153	0.07036	0.03672	0.05534
Drinks per week	5e-07	sa_behav_vs_idea	2227	1218	0.001239	0.001549	1.068	0.993	1.148	0.06534	0.03704	0.07776
Drinks per week	5e-08	sa_behav_vs_idea	2227	1218	0.0006797	0.0008493	1.05	0.976	1.13	0.04863	0.03723	0.1915
Ever/never smoked	0.5	sa_behav_vs_idea	2227	1218	0.0001575	0.0001968	0.978	0.911	1.049	-0.02269	0.03601	0.5287
Ever/never smoked	0.05	sa_behav_vs_idea	2227	1218	0.0008782	0.001097	0.948	0.883	1.017	-0.05354	0.03599	0.1368
Ever/never smoked	0.005	sa_behav_vs_idea	2227	1218	0.001279	0.001598	0.938	0.874	1.006	-0.06446	0.03591	0.07261
Ever/never smoked	0.0005	sa_behav_vs_idea	2227	1218	0.002792	0.003488	0.909	0.847	0.975	-0.09559	0.03606	0.008032
Ever/never smoked	5e-05	sa_behav_vs_idea	2227	1218	0.001102	0.001377	0.942	0.877	1.011	-0.06012	0.03608	0.09565
Ever/never smoked	5e-06	sa_behav_vs_idea	2227	1218	0.0001136	0.000142	0.981	0.914	1.052	-0.01921	0.0359	0.5925
Ever/never smoked	5e-07	sa_behav_vs_idea	2227	1218	0.0005086	0.0006355	0.96	0.895	1.03	-0.04062	0.03587	0.2576
Ever/never smoked	5e-08	sa_behav_vs_idea	2227	1218	0.0001894	0.0002366	0.975	0.909	1.047	-0.02481	0.0359	0.4896
Schizophrenia	0.5	sa_behav_vs_idea	2227	1218	0.001867	0.002333	0.923	0.859	0.992	-0.07985	0.03682	0.03011
Schizophrenia	0.05	sa_behav_vs_idea	2227	1218	0.001616	0.002019	0.929	0.864	0.998	-0.07397	0.03668	0.04371
Schizophrenia	0.005	sa_behav_vs_idea	2227	1218	0.001029	0.001285	0.943	0.878	1.013	-0.05851	0.03635	0.1075
Schizophrenia	0.0005	sa_behav_vs_idea	2227	1218	0.000333	0.0004162	0.967	0.901	1.039	-0.03319	0.03623	0.3596
Schizophrenia	5e-05	sa_behav_vs_idea	2227	1218	0.0006056	0.0007568	0.956	0.891	1.027	-0.04471	0.0362	0.2167
Schizophrenia	5e-06	sa_behav_vs_idea	2227	1218	7.204e-05	9.002e-05	0.985	0.917	1.057	-0.01542	0.03618	0.67
Schizophrenia	5e-07	sa_behav_vs_idea	2227	1218	0.0003476	0.0004344	0.967	0.901	1.038	-0.03379	0.0361	0.3492
Schizophrenia	5e-08	sa_behav_vs_idea	2227	1218	0.000912	0.00114	0.947	0.882	1.016	-0.05452	0.03596	0.1295
Major depression	0.5	sa_behav_vs_idea	2227	1218	0.000281	0.0003511	1.031	0.96	1.107	0.03057	0.03633	0.4001
Major depression	0.05	sa_behav_vs_idea	2227	1218	5.437e-05	6.793e-05	1.013	0.944	1.088	0.01337	0.03613	0.7112
Major depression	0.005	sa_behav_vs_idea	2227	1218	0.0005702	0.0007124	1.044	0.973	1.12	0.04307	0.03593	0.2306
Major depression	0.0005	sa_behav_vs_idea	2227	1218	0.0003456	0.0004319	1.034	0.964	1.109	0.03346	0.03585	0.3507
Major depression	5e-05	sa_behav_vs_idea	2227	1218	0.0003756	0.0004693	1.035	0.965	1.111	0.03488	0.03585	0.3306
Major depression	5e-06	sa_behav_vs_idea	2227	1218	0.0007477	0.0009342	1.051	0.979	1.127	0.04929	0.03592	0.1699
Major depression	5e-07	sa_behav_vs_idea	2227	1218	0.0003511	0.0004387	1.034	0.964	1.11	0.03386	0.036	0.3469
Major depression	5e-08	sa_behav_vs_idea	2227	1218	0.00186	0.002324	1.081	1.007	1.16	0.0779	0.03601	0.03052
intelligence	0.5	sa_behav_vs_idea	2227	1218	0.001099	0.001373	0.935	0.863	1.012	-0.06767	0.04068	0.09616
intelligence	0.05	sa_behav_vs_idea	2227	1218	0.000706	0.0008821	0.948	0.877	1.025	-0.05319	0.03988	0.1823
intelligence	0.005	sa_behav_vs_idea	2227	1218	0.0007518	0.0009394	0.949	0.881	1.022	-0.05206	0.03782	0.1687
intelligence	0.0005	sa_behav_vs_idea	2227	1218	2.937e-06	3.67e-06	1.003	0.934	1.078	0.003147	0.03657	0.9314
intelligence	5e-05	sa_behav_vs_idea	2227	1218	2.064e-06	2.579e-06	1.003	0.934	1.076	0.002613	0.03623	0.9425
intelligence	5e-06	sa_behav_vs_idea	2227	1218	9.449e-05	0.0001181	1.018	0.948	1.092	0.01753	0.03591	0.6255
intelligence	5e-07	sa_behav_vs_idea	2227	1218	0.0006845	0.0008553	1.048	0.977	1.125	0.04714	0.03589	0.1891
intelligence	5e-08	sa_behav_vs_idea	2227	1218	0.0003839	0.0004797	1.036	0.966	1.111	0.03521	0.03579	0.3253
Externalizing	0.5	sa_behav_vs_idea	2227	1218	0.001797	0.002245	1.079	1.006	1.158	0.07646	0.03594	0.03338
Externalizing	0.05	sa_behav_vs_idea	2227	1218	0.001435	0.001793	1.071	0.998	1.149	0.06832	0.03593	0.05724
Externalizing	0.005	sa_behav_vs_idea	2227	1218	0.001233	0.00154	1.065	0.993	1.143	0.06343	0.036	0.07806
Externalizing	0.0005	sa_behav_vs_idea	2227	1218	0.002309	0.002885	1.091	1.016	1.171	0.08701	0.03609	0.01591
Externalizing	5e-05	sa_behav_vs_idea	2227	1218	0.003193	0.003989	1.108	1.032	1.189	0.1024	0.03613	0.004595
Externalizing	5e-06	sa_behav_vs_idea	2227	1218	0.002626	0.003281	1.097	1.022	1.178	0.09282	0.0361	0.01015
Externalizing	5e-07	sa_behav_vs_idea	2227	1218	0.003292	0.004112	1.11	1.034	1.192	0.1042	0.03622	0.004005
Externalizing	5e-08	sa_behav_vs_idea	2227	1218	0.003388	0.004232	1.112	1.036	1.195	0.1063	0.03642	0.003509
Suicide (ISGC)	0.5	sa_behav_vs_idea	2227	1218	0.002545	0.00318	1.096	1.021	1.178	0.09208	0.03639	0.01139
Suicide (ISGC)	0.05	sa_behav_vs_idea	2227	1218	0.003299	0.004121	1.11	1.034	1.193	0.1048	0.03638	0.003975
Suicide (ISGC)	0.005	sa_behav_vs_idea	2227	1218	0.0006926	0.0008654	1.049	0.977	1.126	0.04768	0.0361	0.1865
Suicide (ISGC)	0.0005	sa_behav_vs_idea	2227	1218	0.0006667	0.000833	1.048	0.976	1.124	0.0466	0.03596	0.195
Suicide (ISGC)	5e-05	sa_behav_vs_idea	2227	1218	1.082e-05	1.352e-05	1.006	0.938	1.079	0.005925	0.03587	0.8688
Suicide (ISGC)	5e-06	sa_behav_vs_idea	2227	1218	0.0004246	0.0005305	0.964	0.898	1.034	-0.03702	0.03578	0.3009
Suicide (ISGC)	5e-07	sa_behav_vs_idea	2227	1218	0.0002462	0.0003077	0.972	0.906	1.043	-0.02827	0.03588	0.4308
Suicide (ISGC)	5e-08	sa_behav_vs_idea	2227	1218	0.0004527	0.0005656	0.962	0.897	1.032	-0.03827	0.0358	0.2851
PTSD	0.5	sa_behav_vs_idea	2227	1218	0.0003381	0.0004225	1.034	0.963	1.111	0.03372	0.03652	0.3559
PTSD	0.05	sa_behav_vs_idea	2227	1218	5.744e-05	7.178e-05	1.014	0.945	1.088	0.01373	0.03608	0.7035
PTSD	0.005	sa_behav_vs_idea	2227	1218	8.291e-06	1.036e-05	1.005	0.937	1.079	0.0052	0.03596	0.885
PTSD	0.0005	sa_behav_vs_idea	2227	1218	1.626e-05	2.032e-05	0.993	0.926	1.065	-0.007243	0.03577	0.8395
PTSD	5e-05	sa_behav_vs_idea	2227	1218	1.731e-05	2.163e-05	1.008	0.939	1.081	0.007494	0.03588	0.8346
PTSD	5e-06	sa_behav_vs_idea	2227	1218	0.001284	0.001605	1.067	0.994	1.146	0.06481	0.03612	0.07277
Cigarettes per day	0.5	Ideation	1218	812	0.000231	0.0002796	1.029	0.937	1.131	0.02854	0.04799	0.5521
Cigarettes per day	0.05	Ideation	1218	812	0.0001286	0.0001557	1.021	0.931	1.12	0.02097	0.04728	0.6573
Cigarettes per day	0.005	Ideation	1218	812	0.000116	0.0001404	0.98	0.895	1.075	-0.01971	0.04678	0.6735
Cigarettes per day	0.0005	Ideation	1218	812	8.379e-05	0.0001014	1.017	0.929	1.112	0.01645	0.04593	0.7203
Cigarettes per day	5e-05	Ideation	1218	812	1.332e-07	1.612e-07	1.001	0.915	1.095	0.0006548	0.04586	0.9886
Cigarettes per day	5e-06	Ideation	1218	812	4.461e-06	5.399e-06	1.004	0.917	1.098	0.003794	0.04592	0.9341
Cigarettes per day	5e-07	Ideation	1218	812	7.36e-06	8.909e-06	0.995	0.91	1.089	-0.004868	0.04586	0.9155
Cigarettes per day	5e-08	Ideation	1218	812	4.257e-05	5.152e-05	0.988	0.903	1.081	-0.0117	0.04585	0.7985
Drinks per week	0.5	Ideation	1218	812	0.00063	0.0007625	0.956	0.873	1.046	-0.04518	0.04602	0.3262
Drinks per week	0.05	Ideation	1218	812	0.001961	0.002374	0.923	0.843	1.01	-0.07979	0.0461	0.08347
Drinks per week	0.005	Ideation	1218	812	0.001342	0.001624	0.936	0.855	1.024	-0.06588	0.046	0.1521
Drinks per week	0.0005	Ideation	1218	812	0.001552	0.001878	0.931	0.85	1.02	-0.07139	0.04634	0.1235
Drinks per week	5e-05	Ideation	1218	812	0.002487	0.00301	0.913	0.834	1	-0.09061	0.04647	0.05119
Drinks per week	5e-06	Ideation	1218	812	0.003649	0.004416	0.895	0.816	0.981	-0.1111	0.04704	0.01818
Drinks per week	5e-07	Ideation	1218	812	0.001578	0.001909	0.929	0.847	1.019	-0.07327	0.04715	0.1202
Drinks per week	5e-08	Ideation	1218	812	0.001289	0.001561	0.936	0.853	1.027	-0.06635	0.04722	0.16
Ever/never smoked	0.5	Ideation	1218	812	0.004687	0.005672	0.883	0.806	0.967	-0.1243	0.04652	0.007533
Ever/never smoked	0.05	Ideation	1218	812	0.004845	0.005863	0.881	0.804	0.965	-0.1266	0.0466	0.006579
Ever/never smoked	0.005	Ideation	1218	812	0.00104	0.001258	0.944	0.862	1.033	-0.05808	0.04606	0.2073
Ever/never smoked	0.0005	Ideation	1218	812	0.0003256	0.0003941	0.968	0.884	1.06	-0.0327	0.04632	0.4803
Ever/never smoked	5e-05	Ideation	1218	812	0.0007945	0.0009616	0.95	0.868	1.04	-0.05093	0.04619	0.2702
Ever/never smoked	5e-06	Ideation	1218	812	0.000249	0.0003014	0.972	0.888	1.064	-0.02844	0.04606	0.537
Ever/never smoked	5e-07	Ideation	1218	812	0.0005892	0.0007131	0.957	0.875	1.048	-0.04371	0.04604	0.3424
Ever/never smoked	5e-08	Ideation	1218	812	4.099e-05	4.962e-05	0.989	0.903	1.082	-0.01151	0.04596	0.8022
Schizophrenia	0.5	Ideation	1218	812	9.848e-08	1.192e-07	1.001	0.913	1.097	0.0005771	0.04701	0.9902
Schizophrenia	0.05	Ideation	1218	812	3.978e-05	4.815e-05	0.989	0.902	1.083	-0.01154	0.04678	0.8051
Schizophrenia	0.005	Ideation	1218	812	0.0003532	0.0004275	0.966	0.882	1.059	-0.03418	0.0465	0.4623
Schizophrenia	0.0005	Ideation	1218	812	0.0003491	0.0004226	0.967	0.883	1.058	-0.03383	0.04629	0.4648
Schizophrenia	5e-05	Ideation	1218	812	0.0001563	0.0001892	0.978	0.893	1.07	-0.02256	0.04613	0.6248
Schizophrenia	5e-06	Ideation	1218	812	0.0001541	0.0001865	0.978	0.893	1.071	-0.02251	0.04637	0.6273
Schizophrenia	5e-07	Ideation	1218	812	4.365e-06	5.283e-06	0.996	0.91	1.091	-0.003783	0.04628	0.9349
Schizophrenia	5e-08	Ideation	1218	812	9.127e-05	0.0001105	1.017	0.93	1.114	0.0172	0.04603	0.7086
Major depression	0.5	Ideation	1218	812	0.00388	0.004696	1.121	1.023	1.23	0.1143	0.04698	0.01496
Major depression	0.05	Ideation	1218	812	0.004939	0.005977	1.138	1.038	1.248	0.1289	0.04698	0.006075
Major depression	0.005	Ideation	1218	812	0.000776	0.0009392	1.052	0.961	1.151	0.05022	0.0461	0.2759
Major depression	0.0005	Ideation	1218	812	9.921e-08	1.201e-07	0.999	0.913	1.094	-0.0005666	0.04598	0.9902
Major depression	5e-05	Ideation	1218	812	2.486e-05	3.01e-05	1.009	0.922	1.104	0.00895	0.04588	0.8453
Major depression	5e-06	Ideation	1218	812	7.158e-06	8.664e-06	0.995	0.91	1.089	-0.004806	0.04591	0.9166
Major depression	5e-07	Ideation	1218	812	0.0001931	0.0002337	1.025	0.937	1.122	0.02501	0.04601	0.5868
Major depression	5e-08	Ideation	1218	812	1.24e-07	1.501e-07	0.999	0.913	1.094	-0.0006355	0.04612	0.989
intelligence	0.5	Ideation	1218	812	0.00131	0.001586	1.078	0.972	1.195	0.07464	0.05273	0.1569
intelligence	0.05	Ideation	1218	812	0.0005521	0.0006683	1.049	0.948	1.161	0.04755	0.05174	0.358
intelligence	0.005	Ideation	1218	812	0.0004735	0.0005731	1.042	0.947	1.147	0.04158	0.04886	0.3947
intelligence	0.0005	Ideation	1218	812	1.983e-05	2.4e-05	1.008	0.92	1.106	0.008185	0.04698	0.8617
intelligence	5e-05	Ideation	1218	812	5.31e-05	6.427e-05	0.987	0.901	1.081	-0.01318	0.04624	0.7756
intelligence	5e-06	Ideation	1218	812	0.0005019	0.0006075	0.961	0.878	1.051	-0.04028	0.04596	0.3808
intelligence	5e-07	Ideation	1218	812	0.0004196	0.0005078	0.964	0.881	1.055	-0.03678	0.0459	0.4229
intelligence	5e-08	Ideation	1218	812	0.0002131	0.0002579	0.974	0.89	1.066	-0.02617	0.04582	0.5679
Externalizing	0.5	Ideation	1218	812	0.003214	0.00389	1.108	1.012	1.213	0.1024	0.0462	0.0267
Externalizing	0.05	Ideation	1218	812	0.003002	0.003634	1.104	1.009	1.209	0.09892	0.04619	0.03224
Externalizing	0.005	Ideation	1218	812	0.003398	0.004112	1.111	1.015	1.216	0.1052	0.04619	0.02276
Externalizing	0.0005	Ideation	1218	812	0.003113	0.003768	1.106	1.01	1.211	0.1006	0.04616	0.02924
Externalizing	5e-05	Ideation	1218	812	0.001786	0.002162	1.079	0.986	1.181	0.07609	0.04605	0.09845
Externalizing	5e-06	Ideation	1218	812	0.00157	0.0019	1.074	0.981	1.176	0.07147	0.04614	0.1214
Externalizing	5e-07	Ideation	1218	812	0.0006336	0.0007668	1.047	0.956	1.146	0.04552	0.04624	0.3249
Externalizing	5e-08	Ideation	1218	812	0.0004389	0.0005312	1.039	0.948	1.138	0.03811	0.0465	0.4126
Suicide (ISGC)	0.5	Ideation	1218	812	0.002236	0.002706	1.09	0.995	1.195	0.0863	0.0467	0.06461
Suicide (ISGC)	0.05	Ideation	1218	812	0.000273	0.0003304	1.03	0.941	1.129	0.03003	0.04646	0.518
Suicide (ISGC)	0.005	Ideation	1218	812	0.003275	0.003963	1.109	1.013	1.215	0.1036	0.04635	0.02536
Suicide (ISGC)	0.0005	Ideation	1218	812	0.00351	0.004248	1.113	1.017	1.218	0.1068	0.04615	0.02066
Suicide (ISGC)	5e-05	Ideation	1218	812	0.0005986	0.0007246	1.045	0.955	1.144	0.04403	0.04602	0.3386
Suicide (ISGC)	5e-06	Ideation	1218	812	0.00155	0.001876	1.073	0.981	1.175	0.07089	0.04606	0.1237
Suicide (ISGC)	5e-07	Ideation	1218	812	0.0001151	0.0001393	1.019	0.932	1.116	0.01928	0.04595	0.6747
Suicide (ISGC)	5e-08	Ideation	1218	812	0.0002439	0.0002952	0.972	0.889	1.064	-0.02806	0.04591	0.5411
PTSD	0.5	Ideation	1218	812	0.0003523	0.0004264	1.035	0.945	1.134	0.0342	0.04658	0.4628
PTSD	0.05	Ideation	1218	812	0.001859	0.00225	1.081	0.988	1.184	0.07784	0.04618	0.09189
PTSD	0.005	Ideation	1218	812	0.0001595	0.000193	1.023	0.935	1.119	0.02267	0.04588	0.6213
PTSD	0.0005	Ideation	1218	812	0.0002264	0.000274	0.973	0.89	1.065	-0.027	0.04587	0.5561
PTSD	5e-05	Ideation	1218	812	3.787e-05	4.584e-05	1.011	0.924	1.106	0.01106	0.04592	0.8098
PTSD	5e-06	Ideation	1218	812	2.728e-05	3.302e-05	1.009	0.923	1.105	0.0094	0.04601	0.8381

### Sheet: Table S10
Table S10. Associations of selected PRS with suicidality in CSP #572 AA participants.
Training Set	PT	Outcome	cases	controls	R2liability	R2	OR	OR_lower	OR_upper	β	SE	p.value
Cigarettes per day	0.5	Behavior	1478	807	6.334e-05	7.917e-05	0.982	0.884	1.092	-0.01788	0.05383	0.7398
Cigarettes per day	0.05	Behavior	1478	807	0.000334	0.0004175	0.963	0.874	1.061	-0.03778	0.04955	0.4458
Cigarettes per day	0.005	Behavior	1478	807	0.0001114	0.0001393	0.98	0.895	1.073	-0.02043	0.04637	0.6595
Cigarettes per day	0.0005	Behavior	1478	807	0.0006365	0.0007956	0.954	0.873	1.042	-0.04754	0.04517	0.2926
Cigarettes per day	5e-05	Behavior	1478	807	3.543e-05	4.429e-05	0.989	0.904	1.081	-0.01134	0.04564	0.8038
Cigarettes per day	5e-06	Behavior	1478	807	5.045e-05	6.306e-05	1.014	0.927	1.108	0.01345	0.04536	0.7668
Cigarettes per day	5e-07	Behavior	1478	807	0.0003062	0.0003828	1.034	0.945	1.13	0.03324	0.04547	0.4648
Cigarettes per day	5e-08	Behavior	1478	807	0.0004415	0.0005519	1.041	0.952	1.138	0.03993	0.04548	0.3799
Drinks per week	0.5	Behavior	1478	807	0.0008968	0.001121	1.059	0.968	1.158	0.05699	0.04561	0.2115
Drinks per week	0.05	Behavior	1478	807	0.0004706	0.0005882	1.042	0.953	1.139	0.04095	0.04524	0.3654
Drinks per week	0.005	Behavior	1478	807	0.0004292	0.0005364	0.962	0.881	1.05	-0.03877	0.04485	0.3873
Drinks per week	0.0005	Behavior	1478	807	0.0003355	0.0004194	0.966	0.885	1.055	-0.03433	0.0449	0.4446
Drinks per week	5e-05	Behavior	1478	807	1.007e-05	1.258e-05	0.994	0.91	1.085	-0.005938	0.04484	0.8946
Drinks per week	5e-06	Behavior	1478	807	5.181e-05	6.475e-05	0.987	0.904	1.078	-0.01349	0.04491	0.7638
Drinks per week	5e-07	Behavior	1478	807	9.327e-05	0.0001166	0.982	0.899	1.073	-0.01811	0.0449	0.6868
Drinks per week	5e-08	Behavior	1478	807	2.259e-06	2.824e-06	1.003	0.918	1.096	0.002828	0.04509	0.95
Ever/never smoked	0.5	Behavior	1478	807	4.135e-07	5.169e-07	1.001	0.91	1.102	0.001312	0.04887	0.9786
Ever/never smoked	0.05	Behavior	1478	807	1.294e-05	1.618e-05	0.993	0.905	1.09	-0.007125	0.04746	0.8807
Ever/never smoked	0.005	Behavior	1478	807	0.0001259	0.0001574	0.978	0.892	1.073	-0.02204	0.04706	0.6396
Ever/never smoked	0.0005	Behavior	1478	807	0.0001097	0.0001371	0.98	0.896	1.072	-0.01999	0.04575	0.6621
Ever/never smoked	5e-05	Behavior	1478	807	0.0006167	0.0007709	0.954	0.873	1.043	-0.04703	0.04539	0.3002
Ever/never smoked	5e-06	Behavior	1478	807	0.0008997	0.001125	0.945	0.865	1.032	-0.05629	0.04498	0.2107
Ever/never smoked	5e-07	Behavior	1478	807	0.0003851	0.0004814	0.964	0.882	1.053	-0.03682	0.04497	0.4129
Ever/never smoked	5e-08	Behavior	1478	807	0.000183	0.0002287	0.975	0.892	1.065	-0.02544	0.04506	0.5724
Schizophrenia	0.5	Behavior	1478	807	0.002955	0.003693	0.877	0.783	0.982	-0.131	0.05782	0.02349
Schizophrenia	0.05	Behavior	1478	807	0.003213	0.004015	0.88	0.792	0.978	-0.1275	0.05395	0.01812
Schizophrenia	0.005	Behavior	1478	807	0.003055	0.003818	0.894	0.813	0.983	-0.112	0.04862	0.02122
Schizophrenia	0.0005	Behavior	1478	807	0.001971	0.002463	0.918	0.839	1.005	-0.08513	0.04598	0.06412
Schizophrenia	5e-05	Behavior	1478	807	0.0006834	0.0008542	0.952	0.871	1.04	-0.04946	0.04535	0.2754
Schizophrenia	5e-06	Behavior	1478	807	0.0008004	0.001	0.948	0.868	1.036	-0.05326	0.04512	0.2378
Schizophrenia	5e-07	Behavior	1478	807	0.0002273	0.0002841	0.972	0.89	1.062	-0.02843	0.04518	0.5292
Schizophrenia	5e-08	Behavior	1478	807	0.0001055	0.0001318	0.981	0.898	1.072	-0.01933	0.0451	0.6682
Bipolar disorder	0.5	Behavior	1478	807	0.0009287	0.001161	0.933	0.839	1.038	-0.06897	0.05425	0.2036
Bipolar disorder	0.05	Behavior	1478	807	0.002234	0.002791	0.907	0.823	0.999	-0.09737	0.0494	0.04872
Bipolar disorder	0.005	Behavior	1478	807	0.001139	0.001424	0.938	0.858	1.025	-0.06404	0.04549	0.1592
Bipolar disorder	0.0005	Behavior	1478	807	0.0005718	0.0007147	0.956	0.875	1.044	-0.04488	0.04497	0.3184
Bipolar disorder	5e-05	Behavior	1478	807	0.0001381	0.0001726	0.978	0.895	1.069	-0.02213	0.04512	0.6238
Bipolar disorder	5e-06	Behavior	1478	807	1.78e-05	2.225e-05	0.992	0.908	1.084	-0.00793	0.04503	0.8602
Bipolar disorder	5e-07	Behavior	1478	807	1.349e-06	1.686e-06	0.998	0.914	1.09	-0.002173	0.04484	0.9613
Bipolar disorder	5e-08	Behavior	1478	807	0.0003204	0.0004005	0.967	0.885	1.056	-0.03372	0.04513	0.455
Major depression	0.5	Behavior	1478	807	0.0003116	0.0003895	0.956	0.848	1.078	-0.04501	0.0611	0.4613
Major depression	0.05	Behavior	1478	807	0.0006564	0.0008204	1.068	0.947	1.206	0.0659	0.06166	0.2852
Major depression	0.005	Behavior	1478	807	0.0003247	0.0004059	1.037	0.943	1.142	0.03671	0.04883	0.4521
Major depression	0.0005	Behavior	1478	807	0.001695	0.002119	1.084	0.989	1.19	0.08093	0.04717	0.08622
Major depression	5e-05	Behavior	1478	807	0.0001657	0.0002071	0.976	0.893	1.067	-0.02437	0.04537	0.5911
Major depression	5e-06	Behavior	1478	807	3.834e-05	4.792e-05	1.012	0.926	1.105	0.01161	0.04492	0.7961
Major depression	5e-07	Behavior	1478	807	0.0001475	0.0001844	0.977	0.895	1.068	-0.02281	0.04499	0.6122
Major depression	5e-08	Behavior	1478	807	0.0006159	0.0007699	0.954	0.874	1.043	-0.04665	0.04502	0.3001
intelligence	0.5	Behavior	1478	807	8.509e-05	0.0001064	0.98	0.882	1.088	-0.02068	0.05371	0.7002
intelligence	0.05	Behavior	1478	807	3.552e-05	4.44e-05	1.012	0.919	1.116	0.01232	0.04953	0.8036
intelligence	0.005	Behavior	1478	807	0.001064	0.00133	0.939	0.858	1.028	-0.06259	0.046	0.1736
intelligence	0.0005	Behavior	1478	807	2.363e-05	2.954e-05	1.009	0.924	1.102	0.009115	0.04492	0.8392
intelligence	5e-05	Behavior	1478	807	1.359e-05	1.699e-05	1.007	0.922	1.1	0.006921	0.04499	0.8777
intelligence	5e-06	Behavior	1478	807	4.485e-05	5.606e-05	0.988	0.904	1.078	-0.01254	0.04485	0.7799
intelligence	5e-07	Behavior	1478	807	0.000125	0.0001562	0.979	0.897	1.069	-0.02095	0.04489	0.6408
intelligence	5e-08	Behavior	1478	807	7.438e-05	9.297e-05	0.984	0.901	1.075	-0.01617	0.04492	0.7189
Externalizing	0.5	Behavior	1478	807	0.0007779	0.0009723	1.053	0.965	1.15	0.05211	0.0448	0.2448
Externalizing	0.05	Behavior	1478	807	0.0009335	0.001167	1.059	0.97	1.156	0.05717	0.04487	0.2026
Externalizing	0.005	Behavior	1478	807	0.0006715	0.0008393	1.05	0.961	1.146	0.04846	0.04483	0.2798
Externalizing	0.0005	Behavior	1478	807	0.0009341	0.001167	1.059	0.97	1.157	0.05729	0.04494	0.2024
Externalizing	5e-05	Behavior	1478	807	0.0007282	0.0009102	1.052	0.963	1.15	0.05086	0.04518	0.2603
Externalizing	5e-06	Behavior	1478	807	0.0007462	0.0009327	1.053	0.963	1.152	0.052	0.04563	0.2545
Externalizing	5e-07	Behavior	1478	807	0.001221	0.001526	1.07	0.977	1.172	0.0675	0.04633	0.1451
Externalizing	5e-08	Behavior	1478	807	0.002249	0.00281	1.096	1.001	1.201	0.09203	0.04656	0.04808
Suicide (ISGC)	0.5	Behavior	1478	807	0.000942	0.001177	1.074	0.963	1.199	0.0716	0.05592	0.2004
Suicide (ISGC)	0.05	Behavior	1478	807	0.0003998	0.0004998	1.044	0.943	1.156	0.04336	0.05196	0.4041
Suicide (ISGC)	0.005	Behavior	1478	807	0.0001701	0.0002126	1.026	0.935	1.127	0.02602	0.04782	0.5863
Suicide (ISGC)	0.0005	Behavior	1478	807	5.071e-05	6.339e-05	0.987	0.902	1.078	-0.01351	0.04544	0.7663
Suicide (ISGC)	5e-05	Behavior	1478	807	0.0006453	0.0008065	1.049	0.96	1.146	0.04765	0.04495	0.2892
Suicide (ISGC)	5e-06	Behavior	1478	807	0.0002516	0.0003145	1.03	0.943	1.126	0.02984	0.04507	0.508
Suicide (ISGC)	5e-07	Behavior	1478	807	0.0002545	0.0003181	0.97	0.888	1.06	-0.02998	0.04504	0.5056
Suicide (ISGC)	5e-08	Behavior	1478	807	0.0003148	0.0003935	1.034	0.946	1.13	0.03341	0.04512	0.459
PTSD	0.5	Behavior	1478	807	0.0001162	0.0001452	1.021	0.932	1.12	0.02113	0.04702	0.6532
PTSD	0.05	Behavior	1478	807	0.001697	0.002122	1.088	0.988	1.198	0.0839	0.04896	0.08661
PTSD	0.005	Behavior	1478	807	0.001842	0.002303	1.087	0.992	1.192	0.08369	0.0468	0.0737
PTSD	0.0005	Behavior	1478	807	1.623e-05	2.029e-05	1.008	0.921	1.102	0.007674	0.04564	0.8665
PTSD	5e-05	Behavior	1478	807	0.0001184	0.000148	1.021	0.934	1.115	0.02053	0.04521	0.6498
PTSD	5e-06	Behavior	1478	807	0.001015	0.001268	1.062	0.972	1.161	0.06001	0.0452	0.1843
PTSD	5e-07	Behavior	1478	807	4.567e-06	5.708e-06	1.004	0.92	1.098	0.004023	0.04512	0.929
Cigarettes per day	0.5	sa_behav_vs_idea	1478	699	0.0007891	0.001016	0.94	0.843	1.048	-0.06184	0.05555	0.2656
Cigarettes per day	0.05	sa_behav_vs_idea	1478	699	0.000194	0.0002499	0.972	0.879	1.075	-0.02832	0.05131	0.5809
Cigarettes per day	0.005	sa_behav_vs_idea	1478	699	0.0004227	0.0005445	1.04	0.947	1.143	0.03915	0.04803	0.415
Cigarettes per day	0.0005	sa_behav_vs_idea	1478	699	1.753e-05	2.258e-05	1.008	0.92	1.104	0.007707	0.04642	0.8681
Cigarettes per day	5e-05	sa_behav_vs_idea	1478	699	0.001107	0.001426	0.94	0.857	1.03	-0.06188	0.04699	0.1878
Cigarettes per day	5e-06	sa_behav_vs_idea	1478	699	0.0001622	0.0002089	0.977	0.891	1.07	-0.02359	0.04677	0.6139
Cigarettes per day	5e-07	sa_behav_vs_idea	1478	699	4.218e-06	5.433e-06	0.996	0.908	1.092	-0.003813	0.04684	0.9351
Cigarettes per day	5e-08	sa_behav_vs_idea	1478	699	5.774e-05	7.437e-05	0.986	0.899	1.081	-0.01413	0.04694	0.7634
Drinks per week	0.5	sa_behav_vs_idea	1478	699	0.0009217	0.001187	1.058	0.965	1.161	0.0568	0.04721	0.2289
Drinks per week	0.05	sa_behav_vs_idea	1478	699	0.001644	0.002117	1.078	0.984	1.181	0.07477	0.04654	0.1082
Drinks per week	0.005	sa_behav_vs_idea	1478	699	4.025e-05	5.185e-05	1.012	0.924	1.108	0.01163	0.04623	0.8014
Drinks per week	0.0005	sa_behav_vs_idea	1478	699	0.0003576	0.0004606	1.035	0.945	1.134	0.03473	0.04633	0.4535
Drinks per week	5e-05	sa_behav_vs_idea	1478	699	0.0008411	0.001083	1.055	0.963	1.155	0.05326	0.04636	0.2506
Drinks per week	5e-06	sa_behav_vs_idea	1478	699	0.001093	0.001408	1.063	0.97	1.164	0.06075	0.04643	0.1907
Drinks per week	5e-07	sa_behav_vs_idea	1478	699	0.001104	0.001422	1.063	0.971	1.165	0.06114	0.04654	0.189
Drinks per week	5e-08	sa_behav_vs_idea	1478	699	0.0004973	0.0006406	1.042	0.952	1.142	0.04103	0.0465	0.3776
Ever/never smoked	0.5	sa_behav_vs_idea	1478	699	0.0004976	0.0006409	0.956	0.866	1.056	-0.04464	0.05049	0.3766
Ever/never smoked	0.05	sa_behav_vs_idea	1478	699	0.001096	0.001411	0.938	0.853	1.032	-0.06386	0.0487	0.1897
Ever/never smoked	0.005	sa_behav_vs_idea	1478	699	0.0003395	0.0004373	0.965	0.878	1.061	-0.03544	0.04851	0.4651
Ever/never smoked	0.0005	sa_behav_vs_idea	1478	699	0.000479	0.000617	1.042	0.95	1.142	0.04068	0.04688	0.3856
Ever/never smoked	5e-05	sa_behav_vs_idea	1478	699	0.0004121	0.0005308	0.963	0.879	1.055	-0.03765	0.0468	0.4211
Ever/never smoked	5e-06	sa_behav_vs_idea	1478	699	3.888e-05	5.009e-05	0.989	0.903	1.082	-0.01142	0.04619	0.8047
Ever/never smoked	5e-07	sa_behav_vs_idea	1478	699	8.435e-07	1.086e-06	1.002	0.915	1.097	0.001682	0.04618	0.971
Ever/never smoked	5e-08	sa_behav_vs_idea	1478	699	9.065e-05	0.0001168	1.018	0.929	1.114	0.01746	0.04627	0.7058
Schizophrenia	0.5	sa_behav_vs_idea	1478	699	0.002595	0.003341	0.887	0.789	0.996	-0.1198	0.05938	0.04363
Schizophrenia	0.05	sa_behav_vs_idea	1478	699	0.001143	0.001472	0.929	0.834	1.035	-0.07356	0.0549	0.1803
Schizophrenia	0.005	sa_behav_vs_idea	1478	699	0.001841	0.00237	0.919	0.833	1.013	-0.08464	0.0498	0.08922
Schizophrenia	0.0005	sa_behav_vs_idea	1478	699	0.003059	0.003939	0.901	0.821	0.989	-0.104	0.04751	0.02857
Schizophrenia	5e-05	sa_behav_vs_idea	1478	699	0.0009452	0.001217	0.945	0.862	1.035	-0.05701	0.04679	0.2231
Schizophrenia	5e-06	sa_behav_vs_idea	1478	699	0.001332	0.001715	0.935	0.853	1.024	-0.06742	0.04663	0.1482
Schizophrenia	5e-07	sa_behav_vs_idea	1478	699	6.664e-05	8.583e-05	0.985	0.899	1.079	-0.01507	0.04655	0.7462
Schizophrenia	5e-08	sa_behav_vs_idea	1478	699	1.136e-08	1.463e-08	1	0.913	1.095	-0.0001959	0.04635	0.9966
Bipolar disorder	0.5	sa_behav_vs_idea	1478	699	0.001137	0.001464	0.928	0.832	1.035	-0.07426	0.05558	0.1815
Bipolar disorder	0.05	sa_behav_vs_idea	1478	699	0.002615	0.003367	0.902	0.817	0.997	-0.1026	0.05066	0.04282
Bipolar disorder	0.005	sa_behav_vs_idea	1478	699	0.0008417	0.001084	0.948	0.864	1.039	-0.05387	0.04684	0.2502
Bipolar disorder	0.0005	sa_behav_vs_idea	1478	699	0.000491	0.0006324	0.96	0.877	1.051	-0.04063	0.04625	0.3797
Bipolar disorder	5e-05	sa_behav_vs_idea	1478	699	1.711e-05	2.204e-05	1.008	0.92	1.104	0.007618	0.04645	0.8697
Bipolar disorder	5e-06	sa_behav_vs_idea	1478	699	0.001302	0.001676	1.069	0.976	1.171	0.06657	0.04658	0.153
Bipolar disorder	5e-07	sa_behav_vs_idea	1478	699	5.878e-05	7.572e-05	0.986	0.901	1.08	-0.01406	0.04625	0.7611
Bipolar disorder	5e-08	sa_behav_vs_idea	1478	699	0.0009129	0.001176	0.946	0.863	1.036	-0.05575	0.04653	0.2309
Major depression	0.5	sa_behav_vs_idea	1478	699	0.0002567	0.0003306	0.961	0.85	1.086	-0.03973	0.06255	0.5253
Major depression	0.05	sa_behav_vs_idea	1478	699	7.744e-05	9.974e-05	0.978	0.865	1.106	-0.0219	0.06276	0.7272
Major depression	0.005	sa_behav_vs_idea	1478	699	0.0002519	0.0003245	0.969	0.878	1.069	-0.03158	0.05017	0.5291
Major depression	0.0005	sa_behav_vs_idea	1478	699	0.0001791	0.0002307	1.026	0.934	1.128	0.02553	0.04815	0.5959
Major depression	5e-05	sa_behav_vs_idea	1478	699	9.175e-05	0.0001182	0.982	0.896	1.077	-0.01774	0.04671	0.7041
Major depression	5e-06	sa_behav_vs_idea	1478	699	8.313e-05	0.0001071	0.983	0.898	1.077	-0.01672	0.04626	0.7177
Major depression	5e-07	sa_behav_vs_idea	1478	699	7.304e-05	9.408e-05	0.984	0.899	1.078	-0.01573	0.04643	0.7347
Major depression	5e-08	sa_behav_vs_idea	1478	699	8.455e-05	0.0001089	1.017	0.929	1.114	0.01691	0.0464	0.7155
Intelligence	0.5	sa_behav_vs_idea	1478	699	0.0003018	0.0003887	1.038	0.933	1.156	0.03767	0.0547	0.491
intelligence	0.05	sa_behav_vs_idea	1478	699	0.0001037	0.0001335	1.02	0.925	1.126	0.02028	0.05023	0.6865
intelligence	0.005	sa_behav_vs_idea	1478	699	4.627e-05	5.96e-05	1.013	0.924	1.111	0.01268	0.047	0.7874
intelligence	0.0005	sa_behav_vs_idea	1478	699	0.001285	0.001655	1.068	0.975	1.17	0.06575	0.04629	0.1555
intelligence	5e-05	sa_behav_vs_idea	1478	699	0.002277	0.002932	1.091	0.997	1.195	0.08753	0.04631	0.05875
intelligence	5e-06	sa_behav_vs_idea	1478	699	0.0003799	0.0004894	1.036	0.947	1.135	0.03569	0.04618	0.4397
intelligence	5e-07	sa_behav_vs_idea	1478	699	0.0001534	0.0001976	1.023	0.934	1.12	0.02269	0.04622	0.6235
intelligence	5e-08	sa_behav_vs_idea	1478	699	3.093e-05	3.985e-05	0.99	0.904	1.084	-0.0102	0.04627	0.8255
Externalizing	0.5	sa_behav_vs_idea	1478	699	4.478e-06	5.768e-06	1.004	0.917	1.099	0.003876	0.0462	0.9331
Externalizing	0.05	sa_behav_vs_idea	1478	699	2.645e-05	3.407e-05	0.991	0.905	1.085	-0.009452	0.04635	0.8384
Externalizing	0.005	sa_behav_vs_idea	1478	699	6.801e-07	8.761e-07	1.002	0.914	1.097	0.001517	0.0464	0.9739
Externalizing	0.0005	sa_behav_vs_idea	1478	699	4.733e-06	6.097e-06	1.004	0.917	1.1	0.00401	0.04649	0.9313
Externalizing	5e-05	sa_behav_vs_idea	1478	699	5.027e-05	6.476e-05	1.013	0.925	1.11	0.01313	0.04671	0.7786
Externalizing	5e-06	sa_behav_vs_idea	1478	699	8.583e-05	0.0001106	1.017	0.928	1.116	0.01726	0.047	0.7134
Externalizing	5e-07	sa_behav_vs_idea	1478	699	6.74e-05	8.682e-05	1.016	0.925	1.115	0.01549	0.04757	0.7448
Externalizing	5e-08	sa_behav_vs_idea	1478	699	0.0003551	0.0004574	1.036	0.944	1.138	0.03567	0.04775	0.455
Suicide (ISGC)	0.5	sa_behav_vs_idea	1478	699	1.314e-06	1.692e-06	0.997	0.891	1.116	-0.002612	0.05748	0.9638
Suicide (ISGC)	0.05	sa_behav_vs_idea	1478	699	8.642e-06	1.113e-05	1.006	0.906	1.117	0.006224	0.0534	0.9072
Suicide (ISGC)	0.005	sa_behav_vs_idea	1478	699	2.289e-05	2.949e-05	1.009	0.916	1.112	0.009371	0.0494	0.8496
Suicide (ISGC)	0.0005	sa_behav_vs_idea	1478	699	0.0001909	0.0002459	1.026	0.936	1.124	0.02556	0.04667	0.5839
Suicide (ISGC)	5e-05	sa_behav_vs_idea	1478	699	0.0006581	0.0008477	1.048	0.957	1.148	0.04716	0.04639	0.3093
Suicide (ISGC)	5e-06	sa_behav_vs_idea	1478	699	0.001203	0.001549	0.938	0.856	1.028	-0.06402	0.04658	0.1694
Suicide (ISGC)	5e-07	sa_behav_vs_idea	1478	699	0.001502	0.001934	1.074	0.981	1.176	0.07127	0.0464	0.1246
Suicide (ISGC)	5e-08	sa_behav_vs_idea	1478	699	0.0006819	0.0008782	1.049	0.958	1.149	0.04792	0.04629	0.3006
PTSD	0.5	sa_behav_vs_idea	1478	699	1.5e-05	1.932e-05	1.007	0.917	1.107	0.007353	0.04791	0.878
PTSD	0.05	sa_behav_vs_idea	1478	699	4.22e-05	5.436e-05	0.987	0.896	1.088	-0.01275	0.04949	0.7967
PTSD	0.005	sa_behav_vs_idea	1478	699	5.807e-06	7.481e-06	1.005	0.914	1.104	0.004594	0.04809	0.9239
PTSD	0.0005	sa_behav_vs_idea	1478	699	0.0002676	0.0003447	0.97	0.883	1.064	-0.03079	0.04747	0.5166
PTSD	5e-05	sa_behav_vs_idea	1478	699	0.001728	0.002225	1.081	0.985	1.185	0.07748	0.04707	0.09974
PTSD	5e-06	sa_behav_vs_idea	1478	699	0.0005887	0.0007582	1.046	0.955	1.146	0.04482	0.04664	0.3367
PTSD	5e-07	sa_behav_vs_idea	1478	699	0.0001142	0.0001471	1.02	0.931	1.119	0.01976	0.04675	0.6725
Cigarettes per day	0.5	Ideation	699	807	0.0001317	0.0001557	1.025	0.905	1.161	0.02474	0.06351	0.6969
Cigarettes per day	0.05	Ideation	699	807	7.705e-05	9.109e-05	0.983	0.877	1.102	-0.01735	0.05824	0.7657
Cigarettes per day	0.005	Ideation	699	807	0.001316	0.001555	0.935	0.839	1.041	-0.06738	0.05476	0.2185
Cigarettes per day	0.0005	Ideation	699	807	0.0016	0.001892	0.931	0.839	1.032	-0.07174	0.05286	0.1747
Cigarettes per day	5e-05	Ideation	699	807	0.0004868	0.0005755	1.04	0.938	1.154	0.03946	0.05271	0.454
Cigarettes per day	5e-06	Ideation	699	807	0.0002817	0.000333	1.03	0.93	1.143	0.02996	0.0526	0.569
Cigarettes per day	5e-07	Ideation	699	807	0.0003465	0.0004096	1.034	0.932	1.147	0.03332	0.05275	0.5276
Cigarettes per day	5e-08	Ideation	699	807	0.0008715	0.00103	1.054	0.951	1.17	0.05292	0.05284	0.3166
Drinks per week	0.5	Ideation	699	807	2.108e-06	2.492e-06	1.003	0.903	1.113	0.00262	0.05315	0.9607
Drinks per week	0.05	Ideation	699	807	0.0007212	0.0008526	0.953	0.859	1.057	-0.04813	0.05282	0.3621
Drinks per week	0.005	Ideation	699	807	0.0009217	0.00109	0.947	0.854	1.05	-0.05421	0.05262	0.3029
Drinks per week	0.0005	Ideation	699	807	0.00145	0.001714	0.934	0.843	1.036	-0.06797	0.0526	0.1963
Drinks per week	5e-05	Ideation	699	807	0.0008115	0.0009593	0.95	0.857	1.054	-0.05099	0.05275	0.3337
Drinks per week	5e-06	Ideation	699	807	0.001594	0.001884	0.931	0.839	1.032	-0.07142	0.05275	0.1757
Drinks per week	5e-07	Ideation	699	807	0.001998	0.002362	0.923	0.832	1.023	-0.07984	0.05268	0.1296
Drinks per week	5e-08	Ideation	699	807	0.0004233	0.0005004	0.964	0.869	1.069	-0.03673	0.0526	0.485
Ever/never smoked	0.5	Ideation	699	807	0.0007918	0.000936	1.056	0.944	1.182	0.05466	0.05724	0.3396
Ever/never smoked	0.05	Ideation	699	807	0.001071	0.001266	1.063	0.954	1.185	0.06121	0.05511	0.2667
Ever/never smoked	0.005	Ideation	699	807	6.772e-05	8.005e-05	1.015	0.912	1.13	0.01528	0.05472	0.78
Ever/never smoked	0.0005	Ideation	699	807	0.0006	0.0007092	0.956	0.861	1.062	-0.04459	0.05365	0.4059
Ever/never smoked	5e-05	Ideation	699	807	1.212e-05	1.433e-05	1.006	0.907	1.117	0.006271	0.05306	0.9059
Ever/never smoked	5e-06	Ideation	699	807	0.000362	0.000428	0.967	0.872	1.071	-0.0339	0.0525	0.5185
Ever/never smoked	5e-07	Ideation	699	807	0.0002183	0.000258	0.974	0.879	1.079	-0.02628	0.05241	0.6161
Ever/never smoked	5e-08	Ideation	699	807	0.000313	0.00037	0.969	0.874	1.074	-0.0315	0.05245	0.5482
Schizophrenia	0.5	Ideation	699	807	0.0002811	0.0003324	0.963	0.845	1.097	-0.03792	0.06663	0.5693
Schizophrenia	0.05	Ideation	699	807	0.001309	0.001548	0.926	0.819	1.047	-0.07656	0.06237	0.2196
Schizophrenia	0.005	Ideation	699	807	0.0004654	0.0005501	0.96	0.859	1.071	-0.04117	0.05623	0.464
Schizophrenia	0.0005	Ideation	699	807	5.665e-05	6.697e-05	1.014	0.913	1.126	0.01366	0.05346	0.7984
Schizophrenia	5e-05	Ideation	699	807	8.188e-06	9.68e-06	0.995	0.897	1.104	-0.005139	0.05291	0.9226
Schizophrenia	5e-06	Ideation	699	807	2.808e-05	3.32e-05	1.01	0.91	1.119	0.009473	0.05267	0.8573
Schizophrenia	5e-07	Ideation	699	807	6.59e-05	7.79e-05	0.986	0.889	1.093	-0.01451	0.05265	0.7829
Schizophrenia	5e-08	Ideation	699	807	0.0001266	0.0001496	0.98	0.884	1.086	-0.02003	0.05243	0.7025
Bipolar disorder	0.5	Ideation	699	807	4.703e-06	5.56e-06	1.005	0.888	1.137	0.004645	0.0631	0.9413
Bipolar disorder	0.05	Ideation	699	807	2.969e-06	3.51e-06	0.997	0.891	1.115	-0.003351	0.05729	0.9534
Bipolar disorder	0.005	Ideation	699	807	0.0001786	0.0002112	0.976	0.88	1.083	-0.02408	0.05309	0.6501
Bipolar disorder	0.0005	Ideation	699	807	4.59e-05	5.426e-05	0.988	0.891	1.095	-0.01206	0.05243	0.8181
Bipolar disorder	5e-05	Ideation	699	807	0.0001999	0.0002363	0.975	0.88	1.081	-0.02521	0.05254	0.6313
Bipolar disorder	5e-06	Ideation	699	807	0.001186	0.001402	0.94	0.848	1.042	-0.06145	0.0526	0.2427
Bipolar disorder	5e-07	Ideation	699	807	3.936e-05	4.653e-05	1.011	0.913	1.121	0.01115	0.05235	0.8314
Bipolar disorder	5e-08	Ideation	699	807	0.0001941	0.0002295	1.025	0.925	1.136	0.0248	0.05244	0.6363
Major depression	0.5	Ideation	699	807	1.858e-08	2.196e-08	1	0.868	1.153	0.0003351	0.07243	0.9963
Major depression	0.05	Ideation	699	807	0.001854	0.002192	1.112	0.964	1.283	0.1063	0.07277	0.1441
Major depression	0.005	Ideation	699	807	0.001297	0.001533	1.073	0.959	1.201	0.07032	0.05754	0.2217
Major depression	0.0005	Ideation	699	807	0.0009194	0.001087	1.059	0.95	1.181	0.05721	0.0556	0.3035
Major depression	5e-05	Ideation	699	807	0.0002243	0.0002652	0.973	0.877	1.08	-0.02704	0.05318	0.6112
Major depression	5e-06	Ideation	699	807	0.0003029	0.0003581	1.032	0.931	1.143	0.03102	0.0525	0.5547
Major depression	5e-07	Ideation	699	807	2.142e-05	2.532e-05	0.992	0.895	1.099	-0.00826	0.05258	0.8752
Major depression	5e-08	Ideation	699	807	0.001128	0.001333	0.942	0.849	1.044	-0.05986	0.05255	0.2546
intelligence	0.5	Ideation	699	807	0.0007252	0.0008573	0.944	0.833	1.068	-0.0579	0.06336	0.3608
intelligence	0.05	Ideation	699	807	4.223e-05	4.992e-05	0.987	0.881	1.106	-0.01275	0.05782	0.8254
intelligence	0.005	Ideation	699	807	0.001061	0.001254	0.942	0.848	1.047	-0.05931	0.05367	0.2691
intelligence	0.0005	Ideation	699	807	0.000691	0.0008169	0.954	0.861	1.058	-0.04684	0.05251	0.3724
intelligence	5e-05	Ideation	699	807	0.001661	0.001963	0.93	0.838	1.031	-0.07292	0.05276	0.167
intelligence	5e-06	Ideation	699	807	0.0005796	0.0006852	0.958	0.864	1.062	-0.04284	0.05244	0.4139
intelligence	5e-07	Ideation	699	807	0.0006234	0.0007369	0.957	0.863	1.06	-0.04442	0.05243	0.3969
intelligence	5e-08	Ideation	699	807	3.905e-05	4.617e-05	0.989	0.892	1.096	-0.01112	0.0524	0.832
Externalizing	0.5	Ideation	699	807	0.0004048	0.0004785	1.036	0.935	1.149	0.03582	0.05247	0.4948
Externalizing	0.05	Ideation	699	807	0.0007385	0.000873	1.05	0.947	1.164	0.04858	0.05268	0.3565
Externalizing	0.005	Ideation	699	807	0.0003015	0.0003564	1.032	0.93	1.144	0.03107	0.05272	0.5556
Externalizing	0.0005	Ideation	699	807	0.0004207	0.0004973	1.037	0.935	1.151	0.03677	0.05282	0.4864
Externalizing	5e-05	Ideation	699	807	0.0001947	0.0002301	1.025	0.924	1.138	0.02512	0.05304	0.6358
Externalizing	5e-06	Ideation	699	807	0.0001575	0.0001861	1.023	0.921	1.136	0.02279	0.05352	0.6702
Externalizing	5e-07	Ideation	699	807	0.0007081	0.0008371	1.05	0.944	1.169	0.04913	0.05441	0.3665
Externalizing	5e-08	Ideation	699	807	0.0008539	0.001009	1.055	0.949	1.175	0.05401	0.05447	0.3214
Suicide (ISGC)	0.5	Ideation	699	807	0.002002	0.002366	1.104	0.972	1.255	0.09895	0.06523	0.1293
Suicide (ISGC)	0.05	Ideation	699	807	0.0005126	0.0006059	1.048	0.93	1.18	0.04648	0.06049	0.4423
Suicide (ISGC)	0.005	Ideation	699	807	5.26e-06	6.218e-06	1.004	0.901	1.12	0.004333	0.05566	0.9379
Suicide (ISGC)	0.0005	Ideation	699	807	0.0005739	0.0006784	0.958	0.863	1.063	-0.04311	0.05302	0.4162
Suicide (ISGC)	5e-05	Ideation	699	807	6.349e-05	7.505e-05	0.986	0.889	1.093	-0.01421	0.05255	0.7868
Suicide (ISGC)	5e-06	Ideation	699	807	0.001822	0.002154	1.079	0.974	1.197	0.07631	0.0527	0.1476
Suicide (ISGC)	5e-07	Ideation	699	807	0.003207	0.003791	0.904	0.815	1.002	-0.101	0.05258	0.05485
Suicide (ISGC)	5e-08	Ideation	699	807	2.357e-06	2.786e-06	1.003	0.905	1.111	0.002732	0.05242	0.9584
PTSD	0.5	Ideation	699	807	1.797e-05	2.124e-05	1.008	0.906	1.121	0.007804	0.05424	0.8856
PTSD	0.05	Ideation	699	807	0.002251	0.002662	1.095	0.981	1.223	0.09071	0.05637	0.1076
PTSD	0.005	Ideation	699	807	0.001719	0.002032	1.079	0.971	1.201	0.07627	0.05422	0.1595
PTSD	0.0005	Ideation	699	807	0.0005805	0.0006863	1.045	0.941	1.16	0.04354	0.05325	0.4135
PTSD	5e-05	Ideation	699	807	0.001142	0.00135	0.941	0.847	1.044	-0.061	0.0532	0.2515
PTSD	5e-06	Ideation	699	807	7.456e-06	8.814e-06	1.005	0.906	1.114	0.004883	0.05268	0.9261
PTSD	5e-07	Ideation	699	807	0.0001206	0.0001426	0.981	0.884	1.087	-0.01961	0.05263	0.7095

### Sheet: Table S11
Table S11. Associations of selected PRS with suicidality in CSP #572 EA participants (SCZ cases).
Training Set	PT	Outcome	cases	controls	R2liability	R2	OR	OR_lower	OR_upper	β	SE	p.value
Cigarettes per day	0.5	Behavior	575	288	2.953e-05	3.756e-05	0.99	0.851	1.15	-0.01048	0.07685	0.8915
Cigarettes per day	0.05	Behavior	575	288	1.522e-05	1.935e-05	1.007	0.868	1.169	0.00741	0.07569	0.922
Cigarettes per day	0.005	Behavior	575	288	0.006729	0.008553	0.858	0.74	0.992	-0.1537	0.07492	0.04019
Cigarettes per day	0.0005	Behavior	575	288	0.004176	0.005309	0.888	0.768	1.025	-0.119	0.07347	0.1053
Cigarettes per day	5e-05	Behavior	575	288	0.003392	0.004313	0.898	0.777	1.037	-0.1072	0.07342	0.1443
Cigarettes per day	5e-06	Behavior	575	288	0.001453	0.001847	0.932	0.806	1.077	-0.07066	0.07392	0.3391
Cigarettes per day	5e-07	Behavior	575	288	0.002422	0.00308	0.913	0.789	1.055	-0.09149	0.07415	0.2173
Cigarettes per day	5e-08	Behavior	575	288	0.002095	0.002664	0.918	0.794	1.062	-0.08515	0.07422	0.2512
Drinks per week	0.5	Behavior	575	288	0.001725	0.002194	1.08	0.935	1.247	0.07657	0.07347	0.2973
Drinks per week	0.05	Behavior	575	288	0.0006828	0.0008685	1.049	0.909	1.212	0.04815	0.07342	0.5119
Drinks per week	0.005	Behavior	575	288	0.005118	0.006507	1.141	0.988	1.318	0.1316	0.07345	0.07315
Drinks per week	0.0005	Behavior	575	288	0.001584	0.002014	1.077	0.932	1.245	0.07372	0.07387	0.3183
Drinks per week	5e-05	Behavior	575	288	0.0005615	0.0007142	0.957	0.828	1.106	-0.04402	0.07401	0.552
Drinks per week	5e-06	Behavior	575	288	8.412e-06	1.07e-05	0.995	0.859	1.153	-0.005461	0.07501	0.942
Drinks per week	5e-07	Behavior	575	288	0.001086	0.001382	1.065	0.918	1.239	0.06306	0.07641	0.4092
Drinks per week	5e-08	Behavior	575	288	0.0002067	0.0002629	1.028	0.885	1.196	0.0276	0.0766	0.7186
Ever/never smoked	0.5	Behavior	575	288	0.006181	0.007857	0.864	0.746	0.999	-0.1463	0.07434	0.04912
Ever/never smoked	0.05	Behavior	575	288	0.003741	0.004757	0.893	0.772	1.032	-0.1135	0.07404	0.1253
Ever/never smoked	0.005	Behavior	575	288	0.0002014	0.0002561	0.974	0.844	1.124	-0.02602	0.07306	0.7218
Ever/never smoked	0.0005	Behavior	575	288	0.003544	0.004507	0.896	0.775	1.035	-0.1099	0.07358	0.1353
Ever/never smoked	5e-05	Behavior	575	288	0.002302	0.002928	0.915	0.792	1.057	-0.08869	0.07366	0.2286
Ever/never smoked	5e-06	Behavior	575	288	0.001022	0.0013	0.943	0.816	1.089	-0.05893	0.07343	0.4222
Ever/never smoked	5e-07	Behavior	575	288	0.00493	0.006267	0.879	0.76	1.014	-0.1293	0.07345	0.0783
Ever/never smoked	5e-08	Behavior	575	288	3.582e-05	4.556e-05	0.989	0.857	1.142	-0.011	0.07324	0.8806
Schizophrenia	0.5	Behavior	575	288	9.136e-05	0.0001162	0.982	0.846	1.14	-0.01822	0.07593	0.8104
Schizophrenia	0.05	Behavior	575	288	0.0004276	0.0005439	0.962	0.83	1.114	-0.03883	0.07483	0.6038
Schizophrenia	0.005	Behavior	575	288	0.0006558	0.0008341	0.954	0.824	1.102	-0.04762	0.07412	0.5206
Schizophrenia	0.0005	Behavior	575	288	0.0002786	0.0003544	0.97	0.838	1.12	-0.03095	0.0739	0.6753
Schizophrenia	5e-05	Behavior	575	288	0.0003858	0.0004907	0.964	0.833	1.115	-0.03658	0.07423	0.6222
Schizophrenia	5e-06	Behavior	575	288	0.0001872	0.0002381	0.975	0.843	1.126	-0.02531	0.07374	0.7314
Schizophrenia	5e-07	Behavior	575	288	0.0009943	0.001264	0.943	0.816	1.09	-0.05846	0.07391	0.4289
Schizophrenia	5e-08	Behavior	575	288	7.016e-05	8.923e-05	0.985	0.852	1.137	-0.01546	0.07352	0.8335
Major depression	0.5	Behavior	575	288	0.009012	0.01145	1.195	1.032	1.385	0.1781	0.07496	0.01752
Major depression	0.05	Behavior	575	288	0.006048	0.007689	1.156	1	1.339	0.1449	0.07443	0.05155
Major depression	0.005	Behavior	575	288	0.01071	0.01361	1.212	1.048	1.403	0.192	0.0742	0.009664
Major depression	0.0005	Behavior	575	288	0.001373	0.001747	1.071	0.927	1.237	0.06832	0.07348	0.3525
Major depression	5e-05	Behavior	575	288	0.003079	0.003915	1.108	0.959	1.281	0.1025	0.07366	0.1641
Major depression	5e-06	Behavior	575	288	0.000942	0.001198	0.945	0.818	1.091	-0.05647	0.07335	0.4414
Major depression	5e-07	Behavior	575	288	0.0007721	0.000982	0.95	0.822	1.097	-0.0512	0.07344	0.4857
Major depression	5e-08	Behavior	575	288	0.003511	0.004465	0.896	0.776	1.035	-0.1093	0.07359	0.1374
intelligence	0.5	Behavior	575	288	0.001139	0.001448	0.931	0.789	1.098	-0.0713	0.08422	0.3972
intelligence	0.05	Behavior	575	288	0.002932	0.003728	0.894	0.76	1.051	-0.1118	0.08235	0.1745
intelligence	0.005	Behavior	575	288	0.001579	0.002008	0.925	0.794	1.077	-0.07743	0.07771	0.319
intelligence	0.0005	Behavior	575	288	0.0002476	0.0003149	0.971	0.837	1.125	-0.02971	0.07526	0.693
intelligence	5e-05	Behavior	575	288	0.0006731	0.0008561	1.05	0.907	1.216	0.04872	0.07482	0.5149
intelligence	5e-06	Behavior	575	288	5.181e-06	6.589e-06	0.996	0.861	1.152	-0.004244	0.07428	0.9544
intelligence	5e-07	Behavior	575	288	3.386e-05	4.307e-05	1.011	0.875	1.168	0.01073	0.07348	0.8839
intelligence	5e-08	Behavior	575	288	3.472e-06	4.416e-06	0.997	0.863	1.15	-0.003425	0.07325	0.9627
Externalizing	0.5	Behavior	575	288	0.004664	0.00593	1.134	0.982	1.311	0.1259	0.07351	0.08683
Externalizing	0.05	Behavior	575	288	0.002011	0.002557	1.086	0.94	1.255	0.08278	0.07356	0.2604
Externalizing	0.005	Behavior	575	288	0.00207	0.002632	1.088	0.942	1.257	0.08412	0.07368	0.2535
Externalizing	0.0005	Behavior	575	288	0.005717	0.007268	1.151	0.996	1.332	0.1406	0.07425	0.0582
Externalizing	5e-05	Behavior	575	288	0.006405	0.008141	1.161	1.004	1.344	0.1489	0.07431	0.04504
Externalizing	5e-06	Behavior	575	288	0.005915	0.00752	1.154	0.998	1.336	0.1432	0.07431	0.05402
Externalizing	5e-07	Behavior	575	288	0.002929	0.003724	1.106	0.956	1.281	0.101	0.07444	0.1749
Externalizing	5e-08	Behavior	575	288	0.00319	0.004057	1.111	0.961	1.287	0.1056	0.07459	0.1567
Suicide (ISGC)	0.5	Behavior	575	288	0.008166	0.01038	1.182	1.023	1.368	0.1675	0.07409	0.02378
Suicide (ISGC)	0.05	Behavior	575	288	0.003241	0.004121	1.111	0.962	1.284	0.1052	0.07367	0.1533
Suicide (ISGC)	0.005	Behavior	575	288	0.005429	0.006902	1.148	0.992	1.33	0.1376	0.07463	0.06516
Suicide (ISGC)	0.0005	Behavior	575	288	0.003664	0.004658	1.118	0.968	1.294	0.1119	0.07381	0.1296
Suicide (ISGC)	5e-05	Behavior	575	288	0.005468	0.006952	1.147	0.993	1.328	0.1374	0.07424	0.06431
Suicide (ISGC)	5e-06	Behavior	575	288	0.0005685	0.000723	1.045	0.905	1.207	0.04397	0.07347	0.5495
Suicide (ISGC)	5e-07	Behavior	575	288	0.001217	0.001548	0.938	0.812	1.083	-0.0643	0.07344	0.3813
Suicide (ISGC)	5e-08	Behavior	575	288	0.001314	0.001671	0.935	0.81	1.08	-0.0667	0.07325	0.3625
PTSD	0.5	Behavior	575	288	7.669e-06	9.755e-06	1.005	0.868	1.164	0.005201	0.07482	0.9446
PTSD	0.05	Behavior	575	288	0.0001431	0.0001821	1.022	0.885	1.181	0.02211	0.07365	0.764
PTSD	0.005	Behavior	575	288	0.0008757	0.001114	0.947	0.82	1.093	-0.05448	0.07338	0.4578
PTSD	0.0005	Behavior	575	288	0.0009998	0.001272	0.943	0.816	1.09	-0.05842	0.07358	0.4273
PTSD	5e-05	Behavior	575	288	0.0002866	0.0003645	0.969	0.84	1.12	-0.03118	0.07334	0.6707
PTSD	5e-06	Behavior	575	288	1.737e-05	2.21e-05	0.992	0.86	1.146	-0.007652	0.07313	0.9167
Cigarettes per day	0.5	Ideation	307	288	0.001473	0.001737	1.075	0.903	1.282	0.07267	0.08921	0.4153
Cigarettes per day	0.05	Ideation	307	288	0.0007558	0.000891	1.052	0.887	1.248	0.05078	0.08701	0.5595
Cigarettes per day	0.005	Ideation	307	288	0.002783	0.00328	0.909	0.769	1.074	-0.09511	0.08504	0.2634
Cigarettes per day	0.0005	Ideation	307	288	0.001031	0.001216	0.945	0.802	1.112	-0.05688	0.08347	0.4956
Cigarettes per day	5e-05	Ideation	307	288	0.001256	0.00148	0.939	0.797	1.106	-0.06265	0.08332	0.4521
Cigarettes per day	5e-06	Ideation	307	288	0.0003587	0.0004229	0.967	0.82	1.139	-0.03362	0.08363	0.6877
Cigarettes per day	5e-07	Ideation	307	288	0.0001444	0.0001702	0.979	0.831	1.153	-0.02122	0.08319	0.7987
Cigarettes per day	5e-08	Ideation	307	288	0.0001215	0.0001433	1.02	0.866	1.201	0.01948	0.08325	0.815
Drinks per week	0.5	Ideation	307	288	0.0004111	0.0004847	1.036	0.881	1.22	0.03573	0.08301	0.6669
Drinks per week	0.05	Ideation	307	288	0.0002922	0.0003445	0.97	0.824	1.142	-0.0302	0.08323	0.7167
Drinks per week	0.005	Ideation	307	288	0.0001937	0.0002284	1.025	0.871	1.207	0.02454	0.08307	0.7676
Drinks per week	0.0005	Ideation	307	288	0.0001285	0.0001515	0.98	0.83	1.156	-0.02032	0.08442	0.8098
Drinks per week	5e-05	Ideation	307	288	0.009888	0.01166	0.835	0.705	0.987	-0.1799	0.08555	0.03543
Drinks per week	5e-06	Ideation	307	288	0.005626	0.006632	0.871	0.735	1.032	-0.1376	0.08658	0.1119
Drinks per week	5e-07	Ideation	307	288	0.0005095	0.0006006	0.959	0.809	1.137	-0.04164	0.0869	0.6318
Drinks per week	5e-08	Ideation	307	288	0.003921	0.004623	0.89	0.747	1.057	-0.1169	0.08813	0.1849
Ever/never smoked	0.5	Ideation	307	288	0.001232	0.001452	0.939	0.796	1.107	-0.0626	0.08407	0.4565
Ever/never smoked	0.05	Ideation	307	288	0.00379	0.004468	0.896	0.759	1.056	-0.1099	0.0842	0.1919
Ever/never smoked	0.005	Ideation	307	288	0.0009333	0.0011	0.947	0.804	1.115	-0.05404	0.08335	0.5168
Ever/never smoked	0.0005	Ideation	307	288	1.007e-05	1.187e-05	0.994	0.844	1.172	-0.005631	0.08359	0.9463
Ever/never smoked	5e-05	Ideation	307	288	0.004241	0.004999	0.891	0.755	1.049	-0.1156	0.08371	0.1675
Ever/never smoked	5e-06	Ideation	307	288	0.002331	0.002748	0.918	0.779	1.081	-0.0854	0.08336	0.3056
Ever/never smoked	5e-07	Ideation	307	288	0.002396	0.002824	0.917	0.778	1.08	-0.08659	0.08338	0.299
Ever/never smoked	5e-08	Ideation	307	288	2.683e-05	3.163e-05	1.009	0.858	1.188	0.009118	0.08292	0.9124
Schizophrenia	0.5	Ideation	307	288	0.001639	0.001932	0.929	0.784	1.099	-0.07374	0.08585	0.3904
Schizophrenia	0.05	Ideation	307	288	0.001516	0.001787	0.932	0.789	1.1	-0.06991	0.08465	0.4089
Schizophrenia	0.005	Ideation	307	288	0.000969	0.001142	0.946	0.801	1.116	-0.05586	0.08456	0.5089
Schizophrenia	0.0005	Ideation	307	288	0.002043	0.002408	0.923	0.783	1.087	-0.08035	0.08379	0.3376
Schizophrenia	5e-05	Ideation	307	288	0.0001241	0.0001463	0.98	0.832	1.155	-0.01974	0.08346	0.813
Schizophrenia	5e-06	Ideation	307	288	2.315e-05	2.729e-05	0.991	0.841	1.169	-0.008582	0.08402	0.9186
Schizophrenia	5e-07	Ideation	307	288	0.001036	0.001221	0.944	0.8	1.113	-0.05748	0.08416	0.4946
Schizophrenia	5e-08	Ideation	307	288	0.0002773	0.0003269	1.03	0.874	1.214	0.02957	0.08367	0.7237
Major depression	0.5	Ideation	307	288	0.002251	0.002654	1.088	0.923	1.285	0.08478	0.08422	0.3141
Major depression	0.05	Ideation	307	288	0.001484	0.001749	1.072	0.908	1.265	0.06909	0.08454	0.4137
Major depression	0.005	Ideation	307	288	0.005612	0.006616	1.142	0.97	1.348	0.1331	0.08388	0.1124
Major depression	0.0005	Ideation	307	288	0.002542	0.002996	1.094	0.928	1.291	0.08997	0.08415	0.285
Major depression	5e-05	Ideation	307	288	0.0001888	0.0002226	1.025	0.87	1.207	0.02434	0.08343	0.7705
Major depression	5e-06	Ideation	307	288	0.001105	0.001303	0.943	0.801	1.11	-0.05872	0.08325	0.4806
Major depression	5e-07	Ideation	307	288	0.0006344	0.0007479	0.956	0.812	1.126	-0.04455	0.08335	0.593
Major depression	5e-08	Ideation	307	288	0.006712	0.007913	0.864	0.732	1.018	-0.1461	0.08417	0.08257
intelligence	0.5	Ideation	307	288	4.097e-07	4.83e-07	1.001	0.831	1.206	0.001287	0.09474	0.9892
intelligence	0.05	Ideation	307	288	0.001422	0.001676	0.929	0.774	1.113	-0.07397	0.09243	0.4236
intelligence	0.005	Ideation	307	288	0.0001194	0.0001408	0.98	0.824	1.165	-0.02045	0.08814	0.8165
intelligence	0.0005	Ideation	307	288	0.002485	0.002929	0.914	0.772	1.08	-0.09026	0.08537	0.2903
intelligence	5e-05	Ideation	307	288	0.00335	0.003949	0.902	0.763	1.063	-0.1035	0.08439	0.2199
intelligence	5e-06	Ideation	307	288	0.006467	0.007624	0.866	0.734	1.021	-0.1434	0.08426	0.08876
intelligence	5e-07	Ideation	307	288	0.007396	0.008719	0.858	0.726	1.011	-0.1533	0.08426	0.06885
intelligence	5e-08	Ideation	307	288	0.00699	0.008241	0.862	0.73	1.015	-0.1488	0.08411	0.07696
Externalizing	0.5	Ideation	307	288	0.008214	0.009683	1.176	0.997	1.389	0.162	0.08443	0.05501
Externalizing	0.05	Ideation	307	288	0.00459	0.005411	1.128	0.957	1.331	0.1204	0.08385	0.151
Externalizing	0.005	Ideation	307	288	0.004973	0.005863	1.134	0.962	1.338	0.1255	0.08398	0.1351
Externalizing	0.0005	Ideation	307	288	0.007135	0.008411	1.163	0.986	1.373	0.1508	0.08432	0.07371
Externalizing	5e-05	Ideation	307	288	0.003108	0.003664	1.104	0.937	1.303	0.09936	0.08406	0.2372
Externalizing	5e-06	Ideation	307	288	0.002647	0.003121	1.096	0.93	1.294	0.09191	0.08423	0.2752
Externalizing	5e-07	Ideation	307	288	0.0001052	0.000124	1.019	0.863	1.202	0.01833	0.08421	0.8277
Externalizing	5e-08	Ideation	307	288	6.345e-05	7.48e-05	0.986	0.835	1.164	-0.01429	0.0845	0.8657
Suicide (ISGC)	0.5	Ideation	307	288	4.595e-06	5.417e-06	0.996	0.844	1.176	-0.003843	0.08445	0.9637
Suicide (ISGC)	0.05	Ideation	307	288	9.317e-06	1.098e-05	0.995	0.843	1.174	-0.005465	0.08433	0.9483
Suicide (ISGC)	0.005	Ideation	307	288	0.004099	0.004832	1.121	0.951	1.322	0.1138	0.08386	0.1749
Suicide (ISGC)	0.0005	Ideation	307	288	0.00211	0.002488	1.085	0.921	1.278	0.08113	0.08325	0.3298
Suicide (ISGC)	5e-05	Ideation	307	288	0.00531	0.00626	1.139	0.966	1.344	0.1297	0.08406	0.1228
Suicide (ISGC)	5e-06	Ideation	307	288	0.002112	0.002489	1.085	0.921	1.28	0.08164	0.08375	0.3296
Suicide (ISGC)	5e-07	Ideation	307	288	0.001128	0.00133	0.942	0.799	1.11	-0.05969	0.08375	0.476
Suicide (ISGC)	5e-08	Ideation	307	288	1.029e-06	1.213e-06	1.002	0.85	1.181	0.001804	0.08375	0.9828
PTSD	0.5	Ideation	307	288	0.001978	0.002332	1.083	0.918	1.279	0.07983	0.08461	0.3454
PTSD	0.05	Ideation	307	288	0.002171	0.002559	1.086	0.922	1.281	0.0827	0.08365	0.3229
PTSD	0.005	Ideation	307	288	1.888e-05	2.226e-05	1.008	0.856	1.186	0.007655	0.08298	0.9265
PTSD	0.0005	Ideation	307	288	5.187e-06	6.115e-06	0.996	0.846	1.173	-0.004023	0.08321	0.9614
PTSD	5e-05	Ideation	307	288	0.0001021	0.0001204	1.018	0.865	1.199	0.01785	0.08319	0.8301
PTSD	5e-06	Ideation	307	288	0.0008683	0.001024	0.949	0.806	1.118	-0.05218	0.08341	0.5316
Cigarettes per day	0.5	sa_behav_vs_idea	575	307	0.0009803	0.001231	0.943	0.814	1.09	-0.05908	0.07438	0.427
Cigarettes per day	0.05	sa_behav_vs_idea	575	307	8.18e-05	0.0001027	0.983	0.852	1.135	-0.01679	0.07313	0.8184
Cigarettes per day	0.005	sa_behav_vs_idea	575	307	0.0004718	0.0005923	0.961	0.834	1.107	-0.03985	0.07226	0.5813
Cigarettes per day	0.0005	sa_behav_vs_idea	575	307	0.0006785	0.0008517	0.954	0.829	1.097	-0.04721	0.07139	0.5084
Cigarettes per day	5e-05	sa_behav_vs_idea	575	307	0.0003772	0.0004735	0.965	0.839	1.11	-0.03518	0.07134	0.6219
Cigarettes per day	5e-06	sa_behav_vs_idea	575	307	0.0004345	0.0005454	0.963	0.837	1.108	-0.03781	0.07145	0.5967
Cigarettes per day	5e-07	sa_behav_vs_idea	575	307	0.001378	0.00173	0.935	0.812	1.075	-0.06741	0.07157	0.3463
Cigarettes per day	5e-08	sa_behav_vs_idea	575	307	0.003258	0.00409	0.901	0.782	1.037	-0.104	0.07194	0.1481
Drinks per week	0.5	sa_behav_vs_idea	575	307	0.0003649	0.0004581	1.035	0.9	1.191	0.03469	0.07151	0.6276
Drinks per week	0.05	sa_behav_vs_idea	575	307	0.002279	0.00286	1.091	0.948	1.257	0.08712	0.07193	0.2258
Drinks per week	0.005	sa_behav_vs_idea	575	307	0.004162	0.005223	1.124	0.977	1.294	0.117	0.07154	0.1019
Drinks per week	0.0005	sa_behav_vs_idea	575	307	0.003156	0.003961	1.108	0.963	1.276	0.1024	0.07187	0.1543
Drinks per week	5e-05	sa_behav_vs_idea	575	307	0.005185	0.006507	1.141	0.991	1.316	0.1318	0.07228	0.06814
Drinks per week	5e-06	sa_behav_vs_idea	575	307	0.005384	0.006757	1.147	0.993	1.326	0.1368	0.07376	0.06367
Drinks per week	5e-07	sa_behav_vs_idea	575	307	0.003594	0.004511	1.12	0.968	1.298	0.1131	0.07475	0.1302
Drinks per week	5e-08	sa_behav_vs_idea	575	307	0.006209	0.007791	1.163	1.003	1.355	0.1512	0.07649	0.04812
Ever/never smoked	0.5	sa_behav_vs_idea	575	307	0.00213	0.002674	0.919	0.797	1.058	-0.08452	0.07217	0.2415
Ever/never smoked	0.05	sa_behav_vs_idea	575	307	1.096e-05	1.376e-05	0.994	0.863	1.145	-0.006046	0.07192	0.933
Ever/never smoked	0.005	sa_behav_vs_idea	575	307	0.0002535	0.0003183	1.029	0.895	1.184	0.02882	0.07129	0.686
Ever/never smoked	0.0005	sa_behav_vs_idea	575	307	0.002893	0.003631	0.907	0.787	1.043	-0.09793	0.07171	0.1721
Ever/never smoked	5e-05	sa_behav_vs_idea	575	307	0.000167	0.0002096	1.024	0.89	1.179	0.02352	0.07169	0.7429
Ever/never smoked	5e-06	sa_behav_vs_idea	575	307	0.0004105	0.0005153	1.037	0.902	1.194	0.03678	0.0715	0.607
Ever/never smoked	5e-07	sa_behav_vs_idea	575	307	0.0003775	0.0004739	0.965	0.839	1.111	-0.0353	0.07154	0.6217
Ever/never smoked	5e-08	sa_behav_vs_idea	575	307	0.0001352	0.0001698	0.979	0.851	1.126	-0.0211	0.07146	0.7678
Schizophrenia	0.5	sa_behav_vs_idea	575	307	0.001083	0.00136	1.064	0.921	1.23	0.06162	0.07376	0.4035
Schizophrenia	0.05	sa_behav_vs_idea	575	307	0.0003956	0.0004967	1.037	0.9	1.197	0.03673	0.07271	0.6135
Schizophrenia	0.005	sa_behav_vs_idea	575	307	0.0001123	0.000141	1.02	0.885	1.174	0.01934	0.07188	0.7878
Schizophrenia	0.0005	sa_behav_vs_idea	575	307	0.001195	0.0015	1.065	0.925	1.226	0.06301	0.07177	0.3799
Schizophrenia	5e-05	sa_behav_vs_idea	575	307	8.991e-05	0.0001129	0.983	0.853	1.132	-0.01734	0.07201	0.8097
Schizophrenia	5e-06	sa_behav_vs_idea	575	307	7.011e-05	8.801e-05	0.985	0.855	1.134	-0.0153	0.07198	0.8316
Schizophrenia	5e-07	sa_behav_vs_idea	575	307	7.668e-06	9.626e-06	1.005	0.873	1.157	0.005057	0.07191	0.9439
Schizophrenia	5e-08	sa_behav_vs_idea	575	307	0.0001966	0.0002469	0.975	0.847	1.122	-0.02545	0.07145	0.7217
Major depression	0.5	sa_behav_vs_idea	575	307	0.002951	0.003704	1.105	0.959	1.276	0.1003	0.07278	0.1682
Major depression	0.05	sa_behav_vs_idea	575	307	0.001836	0.002305	1.082	0.939	1.246	0.07837	0.07204	0.2767
Major depression	0.005	sa_behav_vs_idea	575	307	0.0009481	0.00119	1.058	0.919	1.217	0.05605	0.07168	0.4342
Major depression	0.0005	sa_behav_vs_idea	575	307	1.922e-05	2.413e-05	0.992	0.862	1.142	-0.00798	0.07168	0.9114
Major depression	5e-05	sa_behav_vs_idea	575	307	0.002559	0.003211	1.097	0.953	1.265	0.0927	0.07226	0.1995
Major depression	5e-06	sa_behav_vs_idea	575	307	5.358e-05	6.726e-05	1.013	0.881	1.166	0.01329	0.07149	0.8525
Major depression	5e-07	sa_behav_vs_idea	575	307	1.42e-06	1.783e-06	1.002	0.871	1.153	0.002161	0.07139	0.9759
Major depression	5e-08	sa_behav_vs_idea	575	307	0.000583	0.0007318	1.045	0.908	1.202	0.0438	0.07146	0.5399
intelligence	0.5	sa_behav_vs_idea	575	307	0.001141	0.001432	0.933	0.795	1.094	-0.06967	0.08128	0.3913
intelligence	0.05	sa_behav_vs_idea	575	307	0.0003498	0.0004391	0.963	0.823	1.126	-0.03794	0.0799	0.6349
intelligence	0.005	sa_behav_vs_idea	575	307	0.0009093	0.001141	0.944	0.814	1.094	-0.05754	0.07518	0.444
intelligence	0.0005	sa_behav_vs_idea	575	307	0.001034	0.001298	1.061	0.92	1.225	0.05961	0.073	0.4142
intelligence	5e-05	sa_behav_vs_idea	575	307	0.006609	0.008293	1.162	1.008	1.341	0.1501	0.07279	0.03921
intelligence	5e-06	sa_behav_vs_idea	575	307	0.005069	0.006361	1.139	0.989	1.313	0.1302	0.07209	0.07092
intelligence	5e-07	sa_behav_vs_idea	575	307	0.007315	0.009178	1.168	1.015	1.346	0.1557	0.0719	0.03038
intelligence	5e-08	sa_behav_vs_idea	575	307	0.005815	0.007297	1.148	0.998	1.323	0.1384	0.07163	0.05328
Externalizing	0.5	sa_behav_vs_idea	575	307	8.945e-05	0.0001123	0.983	0.854	1.131	-0.01714	0.07139	0.8102
Externalizing	0.05	sa_behav_vs_idea	575	307	0.0003388	0.0004253	0.967	0.84	1.113	-0.03345	0.07159	0.6403
Externalizing	0.005	sa_behav_vs_idea	575	307	0.0004212	0.0005288	0.963	0.837	1.109	-0.03734	0.07166	0.6023
Externalizing	0.0005	sa_behav_vs_idea	575	307	3.436e-06	4.314e-06	0.997	0.866	1.147	-0.003379	0.07179	0.9625
Externalizing	5e-05	sa_behav_vs_idea	575	307	0.0005485	0.0006885	1.044	0.907	1.202	0.04272	0.07185	0.5521
Externalizing	5e-06	sa_behav_vs_idea	575	307	0.0005811	0.0007294	1.045	0.908	1.204	0.04407	0.07201	0.5405
Externalizing	5e-07	sa_behav_vs_idea	575	307	0.001612	0.002023	1.076	0.935	1.24	0.07345	0.07209	0.3082
Externalizing	5e-08	sa_behav_vs_idea	575	307	0.003505	0.004399	1.115	0.968	1.286	0.1087	0.07237	0.1331
Suicide (ISGC)	0.5	sa_behav_vs_idea	575	307	0.008719	0.01094	1.188	1.03	1.371	0.172	0.07282	0.0182
Suicide (ISGC)	0.05	sa_behav_vs_idea	575	307	0.003349	0.004203	1.112	0.965	1.282	0.1062	0.07236	0.1421
Suicide (ISGC)	0.005	sa_behav_vs_idea	575	307	5.556e-06	6.975e-06	1.004	0.873	1.156	0.004291	0.07169	0.9523
Suicide (ISGC)	0.0005	sa_behav_vs_idea	575	307	0.0001356	0.0001702	1.021	0.888	1.175	0.02113	0.07148	0.7675
Suicide (ISGC)	5e-05	sa_behav_vs_idea	575	307	1.979e-05	2.484e-05	0.992	0.862	1.141	-0.008073	0.07146	0.91
Suicide (ISGC)	5e-06	sa_behav_vs_idea	575	307	0.0007869	0.0009878	0.95	0.825	1.093	-0.05109	0.07176	0.4765
Suicide (ISGC)	5e-07	sa_behav_vs_idea	575	307	1.312e-06	1.647e-06	0.998	0.867	1.149	-0.00209	0.07186	0.9768
Suicide (ISGC)	5e-08	sa_behav_vs_idea	575	307	0.001283	0.001611	0.937	0.814	1.078	-0.06519	0.0716	0.3626
PTSD	0.5	sa_behav_vs_idea	575	307	0.0006814	0.0008553	0.953	0.825	1.099	-0.04847	0.07315	0.5076
PTSD	0.05	sa_behav_vs_idea	575	307	0.0002665	0.0003345	0.971	0.843	1.117	-0.02974	0.07176	0.6785
PTSD	0.005	sa_behav_vs_idea	575	307	0.0004753	0.0005967	0.961	0.835	1.106	-0.03955	0.07146	0.5799
PTSD	0.0005	sa_behav_vs_idea	575	307	0.0003892	0.0004885	0.965	0.839	1.11	-0.03581	0.07147	0.6163
PTSD	5e-05	sa_behav_vs_idea	575	307	0.0005701	0.0007157	0.958	0.833	1.101	-0.04315	0.07111	0.544
PTSD	5e-06	sa_behav_vs_idea	575	307	0.0004749	0.0005962	1.041	0.904	1.199	0.03972	0.07191	0.5807

### Sheet: Table S12
Table S12. Associations of selected PRS with suicidality in CSP #572 AA participants (SCZ cases).
Training Set	PT	Outcome	cases	controls	R2liability	R2	OR	OR_lower	OR_upper	β	SE	p.value
Cigarettes per day	0.5	Behavior	798	595	0.0001282	0.0001532	0.977	0.86	1.109	-0.02371	0.06479	0.7144
Cigarettes per day	0.05	Behavior	798	595	0.0006929	0.000828	0.95	0.845	1.068	-0.05079	0.05971	0.395
Cigarettes per day	0.005	Behavior	798	595	1.942e-05	2.321e-05	1.008	0.902	1.126	0.008037	0.05641	0.8867
Cigarettes per day	0.0005	Behavior	798	595	0.0002727	0.0003259	0.971	0.872	1.081	-0.0293	0.0549	0.5935
Cigarettes per day	5e-05	Behavior	798	595	1.018e-05	1.216e-05	0.994	0.892	1.108	-0.005686	0.05515	0.9179
Cigarettes per day	5e-06	Behavior	798	595	0.0001009	0.0001206	1.018	0.914	1.134	0.01783	0.05491	0.7453
Cigarettes per day	5e-07	Behavior	798	595	0.0001943	0.0002322	1.025	0.92	1.142	0.02485	0.05513	0.6522
Cigarettes per day	5e-08	Behavior	798	595	0.0001187	0.0001419	1.02	0.915	1.136	0.01943	0.05516	0.7246
Drinks per week	0.5	Behavior	798	595	0.002176	0.0026	1.087	0.975	1.213	0.08368	0.05553	0.1318
Drinks per week	0.05	Behavior	798	595	0.001434	0.001713	1.07	0.96	1.191	0.0672	0.05493	0.2212
Drinks per week	0.005	Behavior	798	595	0.0002962	0.000354	1.031	0.926	1.148	0.03042	0.05469	0.578
Drinks per week	0.0005	Behavior	798	595	0.001681	0.002009	1.075	0.966	1.197	0.0723	0.05459	0.1854
Drinks per week	5e-05	Behavior	798	595	0.0007049	0.0008424	1.048	0.942	1.167	0.04692	0.0547	0.3911
Drinks per week	5e-06	Behavior	798	595	0.0007902	0.0009443	1.051	0.944	1.17	0.04966	0.0547	0.364
Drinks per week	5e-07	Behavior	798	595	0.0009571	0.001144	1.056	0.949	1.177	0.05478	0.05486	0.318
Drinks per week	5e-08	Behavior	798	595	0.002548	0.003044	1.094	0.982	1.22	0.08984	0.05526	0.104
Ever/never smoked	0.5	Behavior	798	595	3.537e-05	4.227e-05	0.989	0.879	1.112	-0.0115	0.0598	0.8475
Ever/never smoked	0.05	Behavior	798	595	0.0002274	0.0002717	1.029	0.918	1.152	0.02814	0.05772	0.626
Ever/never smoked	0.005	Behavior	798	595	5.79e-05	6.92e-05	1.014	0.906	1.135	0.01409	0.05727	0.8057
Ever/never smoked	0.0005	Behavior	798	595	4.745e-06	5.67e-06	0.996	0.893	1.111	-0.003916	0.05561	0.9439
Ever/never smoked	5e-05	Behavior	798	595	0.001214	0.001451	0.94	0.843	1.047	-0.06221	0.05526	0.2603
Ever/never smoked	5e-06	Behavior	798	595	0.0007841	0.000937	0.952	0.855	1.059	-0.04946	0.05465	0.3655
Ever/never smoked	5e-07	Behavior	798	595	0.0001421	0.0001699	0.979	0.88	1.09	-0.02101	0.05451	0.7
Ever/never smoked	5e-08	Behavior	798	595	3.966e-07	4.739e-07	1.001	0.9	1.114	0.00111	0.05454	0.9838
Schizophrenia	0.5	Behavior	798	595	0.00188	0.002247	0.909	0.794	1.039	-0.09575	0.06837	0.1614
Schizophrenia	0.05	Behavior	798	595	0.00331	0.003955	0.888	0.783	1.006	-0.1187	0.06391	0.06322
Schizophrenia	0.005	Behavior	798	595	0.002128	0.002542	0.917	0.817	1.028	-0.08708	0.05845	0.1363
Schizophrenia	0.0005	Behavior	798	595	0.001509	0.001804	0.932	0.836	1.04	-0.07	0.05578	0.2095
Schizophrenia	5e-05	Behavior	798	595	0.0007988	0.0009546	0.951	0.853	1.059	-0.05031	0.05509	0.3611
Schizophrenia	5e-06	Behavior	798	595	0.0004936	0.0005899	0.961	0.863	1.07	-0.03934	0.05479	0.4728
Schizophrenia	5e-07	Behavior	798	595	0.0003576	0.0004273	0.967	0.868	1.077	-0.03356	0.05491	0.5411
Schizophrenia	5e-08	Behavior	798	595	0.0002157	0.0002577	0.974	0.875	1.085	-0.02596	0.05469	0.635
Bipolar disorder	0.5	Behavior	798	595	0.001305	0.00156	0.927	0.816	1.053	-0.07568	0.06482	0.2431
Bipolar disorder	0.05	Behavior	798	595	0.001125	0.001344	0.937	0.834	1.054	-0.06461	0.05962	0.2784
Bipolar disorder	0.005	Behavior	798	595	2.839e-05	3.393e-05	1.01	0.906	1.125	0.009527	0.05531	0.8632
Bipolar disorder	0.0005	Behavior	798	595	0.0004841	0.0005785	1.04	0.934	1.158	0.03892	0.05474	0.477
Bipolar disorder	5e-05	Behavior	798	595	0.0005153	0.0006158	1.041	0.935	1.159	0.04015	0.05473	0.4632
Bipolar disorder	5e-06	Behavior	798	595	0.0007432	0.0008882	1.049	0.943	1.168	0.04808	0.05458	0.3784
Bipolar disorder	5e-07	Behavior	798	595	0.0009983	0.001193	1.057	0.95	1.177	0.05572	0.05458	0.3073
Bipolar disorder	5e-08	Behavior	798	595	8.229e-05	9.833e-05	1.016	0.913	1.131	0.01599	0.05453	0.7693
Major depression	0.5	Behavior	798	595	8.326e-05	9.95e-05	1.022	0.884	1.182	0.02183	0.074	0.768
Major depression	0.05	Behavior	798	595	0.002017	0.002411	1.114	0.963	1.289	0.1079	0.07437	0.1469
Major depression	0.005	Behavior	798	595	0.0006122	0.0007316	1.048	0.934	1.177	0.04718	0.05901	0.424
Major depression	0.0005	Behavior	798	595	0.0008109	0.000969	1.054	0.943	1.178	0.05219	0.05672	0.3575
Major depression	5e-05	Behavior	798	595	0.0002148	0.0002567	1.026	0.921	1.143	0.02607	0.05503	0.6357
Major depression	5e-06	Behavior	798	595	3.458e-05	4.133e-05	0.99	0.889	1.102	-0.01038	0.05461	0.8492
Major depression	5e-07	Behavior	798	595	0.0005825	0.000696	0.958	0.86	1.067	-0.04282	0.05489	0.4353
Major depression	5e-08	Behavior	798	595	0.0005111	0.0006108	0.961	0.863	1.07	-0.04011	0.05488	0.4648
intelligence	0.5	Behavior	798	595	0.0005946	0.0007105	0.95	0.836	1.079	-0.05121	0.06498	0.4307
intelligence	0.05	Behavior	798	595	3.29e-05	3.931e-05	1.011	0.899	1.137	0.01112	0.05996	0.8529
intelligence	0.005	Behavior	798	595	0.001462	0.001748	0.933	0.837	1.041	-0.0689	0.05577	0.2167
intelligence	0.0005	Behavior	798	595	1.785e-06	2.134e-06	0.998	0.896	1.111	-0.002361	0.05466	0.9655
intelligence	5e-05	Behavior	798	595	0.0001753	0.0002095	0.977	0.877	1.088	-0.02346	0.05482	0.6687
intelligence	5e-06	Behavior	798	595	0.0009319	0.001114	0.947	0.851	1.055	-0.05407	0.05482	0.3239
intelligence	5e-07	Behavior	798	595	0.0002165	0.0002587	0.974	0.875	1.085	-0.026	0.05467	0.6344
intelligence	5e-08	Behavior	798	595	3.818e-05	4.563e-05	0.989	0.889	1.101	-0.01092	0.05465	0.8417
Externalizing	0.5	Behavior	798	595	0.0007128	0.0008518	1.048	0.942	1.167	0.04699	0.05448	0.3884
Externalizing	0.05	Behavior	798	595	0.0008889	0.001062	1.054	0.947	1.173	0.05257	0.05458	0.3354
Externalizing	0.005	Behavior	798	595	0.0007791	0.000931	1.05	0.944	1.169	0.04922	0.05458	0.3671
Externalizing	0.0005	Behavior	798	595	0.001912	0.002285	1.081	0.971	1.204	0.07745	0.05485	0.1579
Externalizing	5e-05	Behavior	798	595	0.001451	0.001734	1.07	0.961	1.193	0.06793	0.0552	0.2185
Externalizing	5e-06	Behavior	798	595	0.001478	0.001766	1.072	0.961	1.196	0.06917	0.0557	0.2143
Externalizing	5e-07	Behavior	798	595	0.001664	0.001989	1.078	0.964	1.205	0.07477	0.05675	0.1877
Externalizing	5e-08	Behavior	798	595	0.001924	0.002299	1.084	0.97	1.213	0.08082	0.05707	0.1567
Suicide (ISGC)	0.5	Behavior	798	595	0.003039	0.003631	1.127	0.988	1.286	0.1197	0.06722	0.07509
Suicide (ISGC)	0.05	Behavior	798	595	0.005378	0.006426	1.16	1.026	1.312	0.1484	0.06269	0.01797
Suicide (ISGC)	0.005	Behavior	798	595	0.003917	0.00468	1.124	1.004	1.259	0.1168	0.05783	0.04334
Suicide (ISGC)	0.0005	Behavior	798	595	1.098e-05	1.312e-05	1.006	0.903	1.121	0.005906	0.05515	0.9147
Suicide (ISGC)	5e-05	Behavior	798	595	0.0006921	0.000827	1.048	0.941	1.167	0.04655	0.05476	0.3952
Suicide (ISGC)	5e-06	Behavior	798	595	0.0005908	0.000706	1.044	0.938	1.162	0.04295	0.05467	0.4321
Suicide (ISGC)	5e-07	Behavior	798	595	6.624e-06	7.915e-06	0.995	0.894	1.108	-0.004535	0.05451	0.9337
Suicide (ISGC)	5e-08	Behavior	798	595	0.000955	0.001141	1.056	0.949	1.175	0.05452	0.05459	0.3179
PTSD	0.5	Behavior	798	595	2.907e-06	3.474e-06	1.003	0.897	1.121	0.003129	0.05677	0.956
PTSD	0.05	Behavior	798	595	0.001903	0.002274	1.086	0.968	1.218	0.08228	0.05839	0.1588
PTSD	0.005	Behavior	798	595	0.002558	0.003057	1.097	0.982	1.225	0.09213	0.05642	0.1025
PTSD	0.0005	Behavior	798	595	2.901e-05	3.467e-05	0.99	0.889	1.104	-0.009628	0.05529	0.8618
PTSD	5e-05	Behavior	798	595	0.0002968	0.0003546	1.031	0.926	1.149	0.0306	0.05496	0.5777
PTSD	5e-06	Behavior	798	595	0.0008507	0.001017	1.053	0.946	1.173	0.05172	0.0549	0.3462
PTSD	5e-07	Behavior	798	595	1.233e-05	1.474e-05	1.006	0.904	1.121	0.006208	0.05471	0.9097
Cigarettes per day	0.5	sa_behav_vs_idea	798	428	2.847e-06	3.571e-06	0.996	0.864	1.149	-0.003668	0.07273	0.9598
Cigarettes per day	0.05	sa_behav_vs_idea	798	428	8.62e-06	1.081e-05	1.006	0.882	1.148	0.005898	0.06719	0.9301
Cigarettes per day	0.005	sa_behav_vs_idea	798	428	0.0008984	0.001127	1.058	0.935	1.197	0.05628	0.06284	0.3704
Cigarettes per day	0.0005	sa_behav_vs_idea	798	428	0.0008306	0.001042	1.054	0.936	1.187	0.05224	0.06063	0.3889
Cigarettes per day	5e-05	sa_behav_vs_idea	798	428	0.0007087	0.0008889	0.953	0.845	1.073	-0.04829	0.06076	0.4267
Cigarettes per day	5e-06	sa_behav_vs_idea	798	428	6.336e-05	7.947e-05	0.986	0.875	1.109	-0.01438	0.06047	0.812
Cigarettes per day	5e-07	sa_behav_vs_idea	798	428	6.13e-05	7.689e-05	0.986	0.875	1.11	-0.01418	0.0606	0.815
Cigarettes per day	5e-08	sa_behav_vs_idea	798	428	0.0004375	0.0005487	0.963	0.854	1.084	-0.03795	0.06078	0.5324
Drinks per week	0.5	sa_behav_vs_idea	798	428	0.002305	0.002891	1.092	0.968	1.233	0.08815	0.06148	0.1516
Drinks per week	0.05	sa_behav_vs_idea	798	428	0.006684	0.00838	1.16	1.03	1.309	0.1488	0.06104	0.01478
Drinks per week	0.005	sa_behav_vs_idea	798	428	0.0001651	0.0002071	1.023	0.909	1.152	0.0232	0.0604	0.7009
Drinks per week	0.0005	sa_behav_vs_idea	798	428	0.0003616	0.0004535	1.035	0.92	1.165	0.03425	0.06026	0.5698
Drinks per week	5e-05	sa_behav_vs_idea	798	428	0.0001137	0.0001427	1.019	0.906	1.148	0.01925	0.0604	0.7499
Drinks per week	5e-06	sa_behav_vs_idea	798	428	0.001265	0.001586	1.066	0.947	1.202	0.0643	0.0606	0.2887
Drinks per week	5e-07	sa_behav_vs_idea	798	428	0.001659	0.002081	1.077	0.956	1.214	0.07386	0.06086	0.2249
Drinks per week	5e-08	sa_behav_vs_idea	798	428	0.0007045	0.0008835	1.049	0.932	1.183	0.04819	0.06088	0.4286
Ever/never smoked	0.5	sa_behav_vs_idea	798	428	0.0001483	0.0001861	0.976	0.856	1.112	-0.02427	0.06666	0.7158
Ever/never smoked	0.05	sa_behav_vs_idea	798	428	0.0007731	0.0009696	0.948	0.836	1.075	-0.05308	0.06389	0.406
Ever/never smoked	0.005	sa_behav_vs_idea	798	428	0.0001762	0.000221	0.975	0.86	1.105	-0.02528	0.06372	0.6915
Ever/never smoked	0.0005	sa_behav_vs_idea	798	428	1.707e-06	2.141e-06	0.998	0.885	1.125	-0.00239	0.0612	0.9688
Ever/never smoked	5e-05	sa_behav_vs_idea	798	428	0.002367	0.002968	0.915	0.811	1.031	-0.08877	0.06111	0.1463
Ever/never smoked	5e-06	sa_behav_vs_idea	798	428	0.0008085	0.001014	0.95	0.844	1.069	-0.0512	0.06025	0.3955
Ever/never smoked	5e-07	sa_behav_vs_idea	798	428	0.001103	0.001383	0.942	0.837	1.06	-0.05967	0.06013	0.321
Ever/never smoked	5e-08	sa_behav_vs_idea	798	428	0.0002091	0.0002623	0.974	0.866	1.096	-0.02603	0.06021	0.6655
Schizophrenia	0.5	sa_behav_vs_idea	798	428	3.985e-05	4.998e-05	0.986	0.849	1.145	-0.0144	0.07629	0.8503
Schizophrenia	0.05	sa_behav_vs_idea	798	428	0.0002211	0.0002773	1.032	0.899	1.185	0.0313	0.07042	0.6567
Schizophrenia	0.005	sa_behav_vs_idea	798	428	6.316e-05	7.922e-05	0.985	0.868	1.117	-0.01525	0.06419	0.8122
Schizophrenia	0.0005	sa_behav_vs_idea	798	428	0.0009322	0.001169	0.945	0.837	1.067	-0.0562	0.06162	0.3617
Schizophrenia	5e-05	sa_behav_vs_idea	798	428	9.156e-08	1.148e-07	1.001	0.888	1.127	0.0005508	0.06089	0.9928
Schizophrenia	5e-06	sa_behav_vs_idea	798	428	0.0004478	0.0005617	0.962	0.854	1.084	-0.03834	0.06063	0.5271
Schizophrenia	5e-07	sa_behav_vs_idea	798	428	1.071e-05	1.344e-05	0.994	0.883	1.12	-0.005933	0.06063	0.922
Schizophrenia	5e-08	sa_behav_vs_idea	798	428	2.672e-06	3.352e-06	0.997	0.886	1.122	-0.002949	0.06034	0.961
Bipolar disorder	0.5	sa_behav_vs_idea	798	428	0.001493	0.001873	0.92	0.797	1.06	-0.08388	0.07265	0.2483
Bipolar disorder	0.05	sa_behav_vs_idea	798	428	0.00146	0.001831	0.927	0.814	1.056	-0.07575	0.06634	0.2535
Bipolar disorder	0.005	sa_behav_vs_idea	798	428	2.322e-08	2.912e-08	1	0.887	1.128	0.0002792	0.06129	0.9964
Bipolar disorder	0.0005	sa_behav_vs_idea	798	428	7.828e-06	9.818e-06	0.995	0.884	1.12	-0.005045	0.06032	0.9333
Bipolar disorder	5e-05	sa_behav_vs_idea	798	428	6.122e-06	7.679e-06	1.004	0.892	1.131	0.004476	0.06051	0.941
Bipolar disorder	5e-06	sa_behav_vs_idea	798	428	0.0005044	0.0006327	1.041	0.925	1.172	0.04048	0.06031	0.5021
Bipolar disorder	5e-07	sa_behav_vs_idea	798	428	2.876e-05	3.607e-05	0.99	0.88	1.114	-0.009637	0.06012	0.8726
Bipolar disorder	5e-08	sa_behav_vs_idea	798	428	0.001314	0.001648	0.937	0.832	1.054	-0.06541	0.06038	0.2787
Major depression	0.5	sa_behav_vs_idea	798	428	0.0001035	0.0001298	0.975	0.831	1.145	-0.02489	0.08184	0.761
Major depression	0.05	sa_behav_vs_idea	798	428	0.0003887	0.0004875	0.953	0.813	1.118	-0.04778	0.08106	0.5556
Major depression	0.005	sa_behav_vs_idea	798	428	0.0001146	0.0001437	0.979	0.862	1.113	-0.02082	0.06506	0.7489
Major depression	0.0005	sa_behav_vs_idea	798	428	0.001151	0.001444	1.066	0.942	1.207	0.06386	0.06304	0.3111
Major depression	5e-05	sa_behav_vs_idea	798	428	0.001438	0.001803	1.072	0.951	1.209	0.06945	0.06129	0.2572
Major depression	5e-06	sa_behav_vs_idea	798	428	8.46e-05	0.0001061	0.984	0.874	1.107	-0.01658	0.06028	0.7834
Major depression	5e-07	sa_behav_vs_idea	798	428	4.589e-06	5.756e-06	0.996	0.885	1.122	-0.00388	0.06059	0.9489
Major depression	5e-08	sa_behav_vs_idea	798	428	0.0002337	0.0002931	1.028	0.913	1.158	0.02769	0.06064	0.6479
Intelligence	0.5	sa_behav_vs_idea	798	428	0.0001767	0.0002217	1.029	0.895	1.182	0.02819	0.07094	0.6911
intelligence	0.05	sa_behav_vs_idea	798	428	0.0003579	0.0004489	1.038	0.913	1.179	0.03686	0.06517	0.5717
intelligence	0.005	sa_behav_vs_idea	798	428	0.0009119	0.001144	0.946	0.839	1.067	-0.05524	0.06122	0.3669
intelligence	0.0005	sa_behav_vs_idea	798	428	0.0001693	0.0002124	1.024	0.91	1.153	0.02347	0.06034	0.6973
intelligence	5e-05	sa_behav_vs_idea	798	428	0.0007824	0.0009812	1.052	0.935	1.184	0.05038	0.06028	0.4032
intelligence	5e-06	sa_behav_vs_idea	798	428	0.0002264	0.000284	1.028	0.913	1.157	0.02715	0.06036	0.6528
intelligence	5e-07	sa_behav_vs_idea	798	428	0.0002393	0.0003001	1.028	0.914	1.158	0.02793	0.06041	0.6438
intelligence	5e-08	sa_behav_vs_idea	798	428	5.736e-07	7.195e-07	1.001	0.889	1.127	0.001368	0.06043	0.9819
Externalizing	0.5	sa_behav_vs_idea	798	428	0.0003075	0.0003857	1.032	0.917	1.161	0.03151	0.06013	0.6003
Externalizing	0.05	sa_behav_vs_idea	798	428	0.0004582	0.0005747	1.039	0.923	1.17	0.03863	0.06039	0.5224
Externalizing	0.005	sa_behav_vs_idea	798	428	0.0005426	0.0006806	1.043	0.926	1.175	0.04216	0.06056	0.4864
Externalizing	0.0005	sa_behav_vs_idea	798	428	0.0005265	0.0006604	1.043	0.926	1.175	0.04166	0.06076	0.4929
Externalizing	5e-05	sa_behav_vs_idea	798	428	0.0003703	0.0004645	1.036	0.919	1.168	0.03523	0.06126	0.5652
Externalizing	5e-06	sa_behav_vs_idea	798	428	0.0003851	0.000483	1.037	0.919	1.17	0.03611	0.06158	0.5575
Externalizing	5e-07	sa_behav_vs_idea	798	428	2.715e-06	3.406e-06	0.997	0.882	1.127	-0.003088	0.06268	0.9607
Externalizing	5e-08	sa_behav_vs_idea	798	428	2.557e-05	3.207e-05	1.01	0.892	1.143	0.00955	0.06318	0.8799
Suicide (ISGC)	0.5	sa_behav_vs_idea	798	428	0.003573	0.00448	0.875	0.754	1.013	-0.1341	0.07519	0.07461
Suicide (ISGC)	0.05	sa_behav_vs_idea	798	428	0.000275	0.0003449	0.966	0.842	1.108	-0.03459	0.06979	0.6202
Suicide (ISGC)	0.005	sa_behav_vs_idea	798	428	0.0009253	0.001161	1.06	0.935	1.202	0.05817	0.06399	0.3633
Suicide (ISGC)	0.0005	sa_behav_vs_idea	798	428	0.0006776	0.0008499	1.048	0.931	1.181	0.04721	0.06068	0.4365
Suicide (ISGC)	5e-05	sa_behav_vs_idea	798	428	0.002165	0.002715	1.088	0.966	1.226	0.0843	0.06069	0.1648
Suicide (ISGC)	5e-06	sa_behav_vs_idea	798	428	4.652e-05	5.834e-05	0.988	0.877	1.112	-0.01234	0.06051	0.8384
Suicide (ISGC)	5e-07	sa_behav_vs_idea	798	428	0.001551	0.001945	1.074	0.954	1.209	0.071	0.06033	0.2393
Suicide (ISGC)	5e-08	sa_behav_vs_idea	798	428	3.366e-05	4.222e-05	0.99	0.879	1.114	-0.01047	0.06039	0.8623
PTSD	0.5	sa_behav_vs_idea	798	428	8.952e-05	0.0001123	1.018	0.9	1.151	0.01768	0.06252	0.7773
PTSD	0.05	sa_behav_vs_idea	798	428	7.18e-05	9.005e-05	1.016	0.897	1.152	0.01619	0.06393	0.8
PTSD	0.005	sa_behav_vs_idea	798	428	3.962e-05	4.97e-05	1.012	0.895	1.143	0.01174	0.06237	0.8507
PTSD	0.0005	sa_behav_vs_idea	798	428	0.001049	0.001316	0.942	0.835	1.063	-0.05963	0.06158	0.3329
PTSD	5e-05	sa_behav_vs_idea	798	428	0.001408	0.001765	1.071	0.95	1.208	0.0686	0.06122	0.2625
PTSD	5e-06	sa_behav_vs_idea	798	428	0.001733	0.002174	1.079	0.958	1.216	0.07563	0.06091	0.2143
PTSD	5e-07	sa_behav_vs_idea	798	428	0.0006213	0.0007793	1.047	0.929	1.183	0.04553	0.06141	0.4584
Cigarettes per day	0.5	Ideation	428	595	0.0001942	0.0002329	0.97	0.831	1.132	-0.03037	0.07877	0.6998
Cigarettes per day	0.05	Ideation	428	595	0.0007078	0.0008489	0.949	0.824	1.092	-0.05278	0.07172	0.4617
Cigarettes per day	0.005	Ideation	428	595	0.0008392	0.001007	0.948	0.831	1.081	-0.0537	0.067	0.4229
Cigarettes per day	0.0005	Ideation	428	595	0.002646	0.003173	0.912	0.804	1.035	-0.09167	0.06445	0.1549
Cigarettes per day	5e-05	Ideation	428	595	0.0003272	0.0003925	1.033	0.91	1.172	0.03221	0.06436	0.6168
Cigarettes per day	5e-06	Ideation	428	595	0.0002009	0.000241	1.025	0.904	1.164	0.02518	0.06421	0.6949
Cigarettes per day	5e-07	Ideation	428	595	0.0003126	0.0003749	1.032	0.91	1.171	0.03147	0.06435	0.6248
Cigarettes per day	5e-08	Ideation	428	595	0.0008084	0.0009696	1.052	0.927	1.194	0.05067	0.06446	0.4318
Drinks per week	0.5	Ideation	428	595	7.032e-05	8.434e-05	1.015	0.894	1.153	0.01506	0.06491	0.8165
Drinks per week	0.05	Ideation	428	595	0.001906	0.002286	0.925	0.815	1.05	-0.07785	0.06449	0.2274
Drinks per week	0.005	Ideation	428	595	7.607e-05	9.123e-05	1.016	0.896	1.151	0.01544	0.06397	0.8093
Drinks per week	0.0005	Ideation	428	595	0.0007532	0.0009033	1.05	0.926	1.191	0.04864	0.06408	0.4478
Drinks per week	5e-05	Ideation	428	595	0.0004648	0.0005575	1.039	0.916	1.179	0.03832	0.06424	0.5508
Drinks per week	5e-06	Ideation	428	595	1.221e-08	1.465e-08	1	0.882	1.134	0.0001959	0.06406	0.9976
Drinks per week	5e-07	Ideation	428	595	3.109e-05	3.729e-05	0.99	0.873	1.122	-0.009858	0.06389	0.8774
Drinks per week	5e-08	Ideation	428	595	0.0008221	0.000986	1.052	0.928	1.193	0.05069	0.06388	0.4274
Ever/never smoked	0.5	Ideation	428	595	0.0001495	0.0001793	1.024	0.892	1.176	0.02382	0.07039	0.7351
Ever/never smoked	0.05	Ideation	428	595	0.001947	0.002335	1.087	0.951	1.243	0.08317	0.06815	0.2223
Ever/never smoked	0.005	Ideation	428	595	0.0003761	0.0004511	1.037	0.909	1.184	0.03617	0.0674	0.5915
Ever/never smoked	0.0005	Ideation	428	595	6.228e-06	7.47e-06	1.005	0.884	1.141	0.004502	0.06518	0.9449
Ever/never smoked	5e-05	Ideation	428	595	0.0002277	0.0002731	1.027	0.905	1.166	0.027	0.06466	0.6762
Ever/never smoked	5e-06	Ideation	428	595	9.628e-06	1.155e-05	1.006	0.887	1.14	0.005511	0.06418	0.9316
Ever/never smoked	5e-07	Ideation	428	595	0.0004847	0.0005814	1.04	0.917	1.179	0.039	0.06401	0.5423
Ever/never smoked	5e-08	Ideation	428	595	0.0002326	0.000279	1.027	0.906	1.166	0.02713	0.06426	0.6729
Schizophrenia	0.5	Ideation	428	595	0.001334	0.0016	0.921	0.785	1.08	-0.0823	0.08146	0.3123
Schizophrenia	0.05	Ideation	428	595	0.005174	0.006205	0.859	0.738	0.998	-0.1522	0.07662	0.04702
Schizophrenia	0.005	Ideation	428	595	0.001222	0.001465	0.936	0.817	1.071	-0.06659	0.06887	0.3336
Schizophrenia	0.0005	Ideation	428	595	1.861e-05	2.232e-05	0.992	0.873	1.128	-0.007802	0.06534	0.905
Schizophrenia	5e-05	Ideation	428	595	0.0007662	0.000919	0.952	0.838	1.08	-0.04947	0.06459	0.4438
Schizophrenia	5e-06	Ideation	428	595	5.27e-07	6.321e-07	1.001	0.883	1.136	0.001289	0.06414	0.984
Schizophrenia	5e-07	Ideation	428	595	0.0001917	0.0002299	0.976	0.86	1.106	-0.02454	0.06405	0.7016
Schizophrenia	5e-08	Ideation	428	595	0.0001835	0.0002201	0.976	0.861	1.107	-0.02392	0.06381	0.7077
Bipolar disorder	0.5	Ideation	428	595	1.981e-05	2.376e-05	1.01	0.867	1.175	0.009549	0.07752	0.902
Bipolar disorder	0.05	Ideation	428	595	5.103e-05	6.121e-05	1.014	0.883	1.165	0.01399	0.07075	0.8433
Bipolar disorder	0.005	Ideation	428	595	6.543e-05	7.847e-05	1.015	0.894	1.152	0.01448	0.0647	0.8229
Bipolar disorder	0.0005	Ideation	428	595	0.0008026	0.0009626	1.051	0.928	1.192	0.05008	0.06389	0.4331
Bipolar disorder	5e-05	Ideation	428	595	0.0005221	0.0006262	1.041	0.919	1.181	0.04048	0.06401	0.5272
Bipolar disorder	5e-06	Ideation	428	595	2.581e-05	3.095e-05	1.009	0.89	1.144	0.009009	0.06408	0.8882
Bipolar disorder	5e-07	Ideation	428	595	0.001147	0.001376	1.062	0.937	1.204	0.05995	0.06396	0.3486
Bipolar disorder	5e-08	Ideation	428	595	0.002005	0.002405	1.083	0.955	1.228	0.07948	0.06417	0.2155
Major depression	0.5	Ideation	428	595	0.0005008	0.0006006	1.056	0.888	1.257	0.05486	0.08859	0.5357
Major depression	0.05	Ideation	428	595	0.005416	0.006496	1.201	1.007	1.433	0.1828	0.08987	0.042
Major depression	0.005	Ideation	428	595	0.001787	0.002144	1.086	0.946	1.247	0.08226	0.07034	0.2422
Major depression	0.0005	Ideation	428	595	7.948e-06	9.533e-06	0.995	0.871	1.136	-0.005283	0.06772	0.9378
Major depression	5e-05	Ideation	428	595	0.0004607	0.0005526	0.962	0.847	1.093	-0.0385	0.06482	0.5526
Major depression	5e-06	Ideation	428	595	1.81e-05	2.171e-05	1.008	0.889	1.142	0.007518	0.06385	0.9063
Major depression	5e-07	Ideation	428	595	0.0004934	0.0005917	0.961	0.847	1.09	-0.03941	0.06415	0.5389
Major depression	5e-08	Ideation	428	595	0.001238	0.001485	0.94	0.828	1.065	-0.06233	0.06407	0.3307
intelligence	0.5	Ideation	428	595	0.001967	0.002359	0.909	0.781	1.058	-0.09499	0.07745	0.22
intelligence	0.05	Ideation	428	595	0.0003898	0.0004676	0.962	0.837	1.106	-0.03886	0.07112	0.5848
intelligence	0.005	Ideation	428	595	0.0001052	0.0001262	0.982	0.863	1.116	-0.01865	0.06569	0.7765
intelligence	0.0005	Ideation	428	595	0.0001976	0.000237	0.975	0.86	1.106	-0.02488	0.06396	0.6973
intelligence	5e-05	Ideation	428	595	0.001681	0.002016	0.93	0.819	1.054	-0.07286	0.06426	0.2569
intelligence	5e-06	Ideation	428	595	0.001854	0.002223	0.927	0.817	1.05	-0.07614	0.06394	0.2337
intelligence	5e-07	Ideation	428	595	0.0009452	0.001134	0.947	0.835	1.074	-0.05446	0.06402	0.395
intelligence	5e-08	Ideation	428	595	7.9e-05	9.476e-05	0.984	0.868	1.116	-0.01571	0.06388	0.8057
Externalizing	0.5	Ideation	428	595	9.062e-05	0.0001087	1.017	0.897	1.153	0.01689	0.0641	0.7922
Externalizing	0.05	Ideation	428	595	5.472e-05	6.563e-05	1.013	0.893	1.15	0.01318	0.06439	0.8378
Externalizing	0.005	Ideation	428	595	2.073e-05	2.486e-05	1.008	0.888	1.144	0.008135	0.06456	0.8997
Externalizing	0.0005	Ideation	428	595	0.0003955	0.0004743	1.036	0.913	1.177	0.03564	0.06476	0.5821
Externalizing	5e-05	Ideation	428	595	0.0003026	0.000363	1.032	0.908	1.172	0.03133	0.06507	0.6302
Externalizing	5e-06	Ideation	428	595	0.0003212	0.0003852	1.033	0.908	1.175	0.03258	0.06571	0.62
Externalizing	5e-07	Ideation	428	595	0.001686	0.002022	1.079	0.946	1.231	0.07617	0.06707	0.2561
Externalizing	5e-08	Ideation	428	595	0.001261	0.001512	1.068	0.937	1.219	0.06587	0.06707	0.326
Suicide (ISGC)	0.5	Ideation	428	595	0.01395	0.01673	1.302	1.111	1.529	0.264	0.08125	0.00116
Suicide (ISGC)	0.05	Ideation	428	595	0.00838	0.01005	1.208	1.044	1.4	0.189	0.0749	0.0116
Suicide (ISGC)	0.005	Ideation	428	595	0.001179	0.001415	1.067	0.934	1.219	0.06452	0.06792	0.3421
Suicide (ISGC)	0.0005	Ideation	428	595	0.0005484	0.0006578	0.959	0.845	1.088	-0.04186	0.06459	0.517
Suicide (ISGC)	5e-05	Ideation	428	595	0.0003783	0.0004537	0.966	0.852	1.095	-0.03443	0.06397	0.5904
Suicide (ISGC)	5e-06	Ideation	428	595	0.000601	0.0007208	1.044	0.921	1.184	0.04342	0.06401	0.4976
Suicide (ISGC)	5e-07	Ideation	428	595	0.001827	0.002191	0.927	0.818	1.051	-0.07556	0.06392	0.2371
Suicide (ISGC)	5e-08	Ideation	428	595	0.001606	0.001926	1.074	0.947	1.218	0.07111	0.06413	0.2675
PTSD	0.5	Ideation	428	595	8.135e-05	9.758e-05	0.984	0.864	1.12	-0.01654	0.06625	0.8029
PTSD	0.05	Ideation	428	595	0.001372	0.001645	1.072	0.938	1.226	0.06971	0.06805	0.3056
PTSD	0.005	Ideation	428	595	0.001609	0.00193	1.076	0.946	1.224	0.07294	0.06573	0.2671
PTSD	0.0005	Ideation	428	595	0.0006022	0.0007223	1.045	0.921	1.186	0.04389	0.06463	0.497
PTSD	5e-05	Ideation	428	595	0.0005938	0.0007122	0.957	0.842	1.087	-0.04387	0.06507	0.5002
PTSD	5e-06	Ideation	428	595	0.0001623	0.0001947	0.978	0.862	1.109	-0.02264	0.06422	0.7244
PTSD	5e-07	Ideation	428	595	0.0003119	0.0003741	0.969	0.852	1.099	-0.03168	0.06495	0.6257

### Sheet: Table S13
Table S13. Associations of selected PRS with suicidality in CSP #572 EA participants (BPD cases).
Training Set	PT	Outcome	cases	controls	R2liability	R2	OR	OR_lower	OR_upper	β	SE	p.value
Cigarettes per day	0.5	Behavior	1652	524	0.0003321	0.0004767	0.964	0.869	1.068	-0.03692	0.05252	0.4821
Cigarettes per day	0.05	Behavior	1652	524	0.001225	0.001759	0.932	0.842	1.032	-0.07012	0.05197	0.1772
Cigarettes per day	0.005	Behavior	1652	524	0.001086	0.001559	0.937	0.847	1.036	-0.06539	0.05145	0.2038
Cigarettes per day	0.0005	Behavior	1652	524	8.86e-06	1.272e-05	0.994	0.9	1.099	-0.005851	0.05096	0.9086
Cigarettes per day	5e-05	Behavior	1652	524	0.001295	0.001859	0.932	0.843	1.03	-0.07076	0.05102	0.1655
Cigarettes per day	5e-06	Behavior	1652	524	0.00065	0.0009332	0.951	0.861	1.051	-0.04999	0.05083	0.3254
Cigarettes per day	5e-07	Behavior	1652	524	0.0006015	0.0008636	0.953	0.863	1.053	-0.04805	0.05079	0.3441
Cigarettes per day	5e-08	Behavior	1652	524	0.0008625	0.001238	0.944	0.854	1.043	-0.05756	0.05081	0.2573
Drinks per week	0.5	Behavior	1652	524	0.0007236	0.001039	0.948	0.858	1.048	-0.05297	0.05104	0.2994
Drinks per week	0.05	Behavior	1652	524	0.0004048	0.0005812	0.961	0.87	1.062	-0.03957	0.05097	0.4376
Drinks per week	0.005	Behavior	1652	524	0.001698	0.002437	0.922	0.834	1.019	-0.08109	0.05106	0.1123
Drinks per week	0.0005	Behavior	1652	524	4.165e-06	5.981e-06	0.996	0.901	1.101	-0.004022	0.05108	0.9372
Drinks per week	5e-05	Behavior	1652	524	5.373e-05	7.715e-05	0.986	0.891	1.09	-0.0145	0.05128	0.7773
Drinks per week	5e-06	Behavior	1652	524	0.0005523	0.000793	0.954	0.863	1.056	-0.04672	0.05146	0.364
Drinks per week	5e-07	Behavior	1652	524	0.0002524	0.0003623	0.969	0.875	1.073	-0.03177	0.05179	0.5395
Drinks per week	5e-08	Behavior	1652	524	0.0001044	0.00015	0.98	0.885	1.086	-0.02058	0.05214	0.6931
Ever/never smoked	0.5	Behavior	1652	524	0.005616	0.008053	0.862	0.779	0.953	-0.1485	0.05151	0.003935
Ever/never smoked	0.05	Behavior	1652	524	0.01053	0.01509	0.816	0.737	0.902	-0.2035	0.05161	8.075e-05
Ever/never smoked	0.005	Behavior	1652	524	0.006886	0.009871	0.849	0.768	0.939	-0.1636	0.05123	0.001408
Ever/never smoked	0.0005	Behavior	1652	524	0.005151	0.007386	0.868	0.785	0.959	-0.1418	0.05128	0.005695
Ever/never smoked	5e-05	Behavior	1652	524	0.00365	0.005237	0.887	0.802	0.981	-0.1197	0.05139	0.01987
Ever/never smoked	5e-06	Behavior	1652	524	0.0007348	0.001055	0.948	0.858	1.048	-0.05333	0.05099	0.2957
Ever/never smoked	5e-07	Behavior	1652	524	0.001796	0.002578	0.92	0.832	1.017	-0.08354	0.05112	0.1023
Ever/never smoked	5e-08	Behavior	1652	524	0.000978	0.001404	0.94	0.851	1.039	-0.06145	0.05097	0.2279
Schizophrenia	0.5	Behavior	1652	524	0.002062	0.00296	0.913	0.825	1.011	-0.09087	0.05188	0.07988
Schizophrenia	0.05	Behavior	1652	524	0.002374	0.003407	0.907	0.819	1.004	-0.09746	0.05191	0.06045
Schizophrenia	0.005	Behavior	1652	524	0.002616	0.003754	0.904	0.817	0.999	-0.1014	0.05144	0.04864
Schizophrenia	0.0005	Behavior	1652	524	0.001233	0.00177	0.933	0.844	1.031	-0.06926	0.05115	0.1757
Schizophrenia	5e-05	Behavior	1652	524	0.001058	0.001518	0.938	0.849	1.037	-0.06404	0.05104	0.2096
Schizophrenia	5e-06	Behavior	1652	524	0.0003135	0.0004501	0.966	0.874	1.067	-0.03486	0.05104	0.4945
Schizophrenia	5e-07	Behavior	1652	524	0.0001097	0.0001576	0.98	0.887	1.082	-0.02058	0.05092	0.6861
Schizophrenia	5e-08	Behavior	1652	524	0.0005056	0.0007259	0.957	0.866	1.057	-0.04394	0.05066	0.3857
Major depression	0.5	Behavior	1652	524	0.003951	0.005668	1.133	1.024	1.255	0.1251	0.0517	0.0155
Major depression	0.05	Behavior	1652	524	0.004773	0.006845	1.147	1.037	1.269	0.137	0.05151	0.007834
Major depression	0.005	Behavior	1652	524	0.0006401	0.000919	1.051	0.951	1.162	0.04987	0.0511	0.3291
Major depression	0.0005	Behavior	1652	524	4.329e-06	6.216e-06	0.996	0.901	1.101	-0.004086	0.0509	0.936
Major depression	5e-05	Behavior	1652	524	1.534e-06	2.203e-06	1.002	0.907	1.108	0.002431	0.05088	0.9619
Major depression	5e-06	Behavior	1652	524	0.001635	0.002346	1.083	0.98	1.198	0.07999	0.05132	0.1191
Major depression	5e-07	Behavior	1652	524	0.002551	0.003661	1.105	0.999	1.222	0.09983	0.05128	0.05154
Major depression	5e-08	Behavior	1652	524	0.005309	0.007613	1.155	1.045	1.278	0.1439	0.05135	0.005075
intelligence	0.5	Behavior	1652	524	0.0002366	0.0003397	1.035	0.924	1.159	0.03433	0.05785	0.553
intelligence	0.05	Behavior	1652	524	0.0002341	0.0003361	1.034	0.925	1.156	0.03348	0.05673	0.5551
intelligence	0.005	Behavior	1652	524	7.98e-06	1.146e-05	1.006	0.905	1.118	0.005878	0.05394	0.9132
intelligence	0.0005	Behavior	1652	524	0.0002533	0.0003637	1.032	0.933	1.143	0.03187	0.0519	0.5392
intelligence	5e-05	Behavior	1652	524	0.0001033	0.0001483	0.98	0.886	1.084	-0.02023	0.05159	0.695
intelligence	5e-06	Behavior	1652	524	8.248e-05	0.0001184	0.982	0.889	1.086	-0.0179	0.05108	0.7261
intelligence	5e-07	Behavior	1652	524	0.0001512	0.0002171	1.025	0.927	1.133	0.02426	0.05114	0.6352
intelligence	5e-08	Behavior	1652	524	0.0001674	0.0002403	1.026	0.928	1.133	0.02536	0.05081	0.6178
Externalizing	0.5	Behavior	1652	524	0.009662	0.01384	1.214	1.098	1.343	0.1941	0.05133	0.0001559
Externalizing	0.05	Behavior	1652	524	0.0106	0.01518	1.225	1.108	1.355	0.203	0.05129	7.526e-05
Externalizing	0.005	Behavior	1652	524	0.01064	0.01524	1.226	1.109	1.356	0.2035	0.05133	7.363e-05
Externalizing	0.0005	Behavior	1652	524	0.0109	0.01561	1.229	1.112	1.36	0.2065	0.05148	6.029e-05
Externalizing	5e-05	Behavior	1652	524	0.009523	0.01364	1.212	1.097	1.341	0.1925	0.05133	0.0001761
Externalizing	5e-06	Behavior	1652	524	0.007922	0.01135	1.192	1.078	1.319	0.1758	0.05135	0.0006194
Externalizing	5e-07	Behavior	1652	524	0.007858	0.01126	1.192	1.078	1.318	0.1752	0.05139	0.0006491
Externalizing	5e-08	Behavior	1652	524	0.006768	0.009702	1.178	1.065	1.304	0.1636	0.05171	0.001556
Suicide (ISGC)	0.5	Behavior	1652	524	0.00782	0.01121	1.193	1.078	1.321	0.1766	0.0519	0.0006686
Suicide (ISGC)	0.05	Behavior	1652	524	0.005169	0.007413	1.154	1.043	1.278	0.1435	0.05185	0.005636
Suicide (ISGC)	0.005	Behavior	1652	524	0.00622	0.008917	1.169	1.057	1.294	0.1565	0.05156	0.002406
Suicide (ISGC)	0.0005	Behavior	1652	524	0.007424	0.01064	1.187	1.073	1.314	0.1712	0.05166	0.0009226
Suicide (ISGC)	5e-05	Behavior	1652	524	5.841e-05	8.386e-05	1.015	0.919	1.122	0.01499	0.05084	0.7681
Suicide (ISGC)	5e-06	Behavior	1652	524	0.0002292	0.0003291	1.03	0.933	1.138	0.02958	0.05066	0.5593
Suicide (ISGC)	5e-07	Behavior	1652	524	1.087e-05	1.561e-05	1.007	0.911	1.113	0.006495	0.05106	0.8988
Suicide (ISGC)	5e-08	Behavior	1652	524	0.001163	0.001669	0.935	0.847	1.033	-0.06675	0.05067	0.1877
PTSD	0.5	Behavior	1652	524	0.001596	0.00229	1.083	0.979	1.199	0.07984	0.05184	0.1235
PTSD	0.05	Behavior	1652	524	0.002679	0.003845	1.108	1.002	1.225	0.1024	0.05135	0.04611
PTSD	0.005	Behavior	1652	524	0.0007737	0.001111	1.056	0.956	1.167	0.05464	0.05093	0.2833
PTSD	0.0005	Behavior	1652	524	0.0003067	0.0004403	0.966	0.875	1.067	-0.03413	0.05054	0.4994
PTSD	5e-05	Behavior	1652	524	0.0001929	0.000277	1.028	0.93	1.136	0.02732	0.05101	0.5923
PTSD	5e-06	Behavior	1652	524	0.002188	0.00314	1.098	0.992	1.216	0.09305	0.05189	0.07293
Cigarettes per day	0.5	Ideation	911	524	7.812e-05	9.673e-05	1.017	0.909	1.138	0.01646	0.0573	0.7739
Cigarettes per day	0.05	Ideation	911	524	4.359e-05	5.397e-05	1.012	0.906	1.131	0.01215	0.0566	0.8301
Cigarettes per day	0.005	Ideation	911	524	9.351e-05	0.0001158	1.018	0.911	1.137	0.01772	0.05639	0.7533
Cigarettes per day	0.0005	Ideation	911	524	0.0007727	0.0009567	1.051	0.943	1.172	0.04992	0.05526	0.3663
Cigarettes per day	5e-05	Ideation	911	524	0.0002968	0.0003675	1.031	0.926	1.15	0.03093	0.05524	0.5755
Cigarettes per day	5e-06	Ideation	911	524	0.000122	0.0001511	1.02	0.916	1.137	0.0198	0.05513	0.7195
Cigarettes per day	5e-07	Ideation	911	524	8.96e-07	1.109e-06	1.002	0.899	1.116	0.001695	0.05509	0.9755
Cigarettes per day	5e-08	Ideation	911	524	0.0002154	0.0002667	0.974	0.874	1.085	-0.02627	0.05508	0.6333
Drinks per week	0.5	Ideation	911	524	0.002175	0.002693	0.919	0.824	1.025	-0.08415	0.05556	0.1299
Drinks per week	0.05	Ideation	911	524	0.00331	0.004097	0.901	0.808	1.005	-0.1038	0.05557	0.0619
Drinks per week	0.005	Ideation	911	524	0.003593	0.004448	0.898	0.805	1.001	-0.1081	0.05559	0.05177
Drinks per week	0.0005	Ideation	911	524	0.002529	0.00313	0.913	0.818	1.018	-0.09091	0.05566	0.1024
Drinks per week	5e-05	Ideation	911	524	0.0007748	0.0009592	0.951	0.852	1.061	-0.05043	0.05573	0.3656
Drinks per week	5e-06	Ideation	911	524	0.002934	0.003632	0.906	0.811	1.011	-0.09909	0.05628	0.07832
Drinks per week	5e-07	Ideation	911	524	0.002178	0.002697	0.918	0.822	1.025	-0.08557	0.05638	0.1291
Drinks per week	5e-08	Ideation	911	524	0.000617	0.0007639	0.955	0.855	1.067	-0.04561	0.05644	0.419
Ever/never smoked	0.5	Ideation	911	524	0.006861	0.008491	0.86	0.771	0.96	-0.1503	0.05602	0.007287
Ever/never smoked	0.05	Ideation	911	524	0.005481	0.006784	0.874	0.783	0.975	-0.1345	0.05601	0.01637
Ever/never smoked	0.005	Ideation	911	524	0.001124	0.001392	0.941	0.845	1.049	-0.06031	0.05535	0.2759
Ever/never smoked	0.0005	Ideation	911	524	0.0005917	0.0007326	0.957	0.858	1.067	-0.04411	0.0558	0.4293
Ever/never smoked	5e-05	Ideation	911	524	0.000153	0.0001895	0.978	0.877	1.09	-0.02234	0.05556	0.6876
Ever/never smoked	5e-06	Ideation	911	524	9.814e-06	1.215e-05	0.994	0.892	1.108	-0.00564	0.05539	0.9189
Ever/never smoked	5e-07	Ideation	911	524	0.0002409	0.0002983	0.972	0.872	1.084	-0.02792	0.05535	0.6139
Ever/never smoked	5e-08	Ideation	911	524	0.0001921	0.0002378	0.975	0.875	1.087	-0.02494	0.05537	0.6524
Schizophrenia	0.5	Ideation	911	524	0.0003783	0.0004684	1.036	0.928	1.157	0.03541	0.05603	0.5274
Schizophrenia	0.05	Ideation	911	524	6.595e-05	8.165e-05	1.015	0.91	1.132	0.01474	0.05584	0.7918
Schizophrenia	0.005	Ideation	911	524	0.0001733	0.0002146	0.977	0.876	1.089	-0.02373	0.05545	0.6688
Schizophrenia	0.0005	Ideation	911	524	4.6e-05	5.696e-05	0.988	0.886	1.101	-0.01219	0.05529	0.8255
Schizophrenia	5e-05	Ideation	911	524	0.0001931	0.0002391	0.975	0.875	1.087	-0.02494	0.05521	0.6515
Schizophrenia	5e-06	Ideation	911	524	0.0002869	0.0003552	0.97	0.87	1.081	-0.03039	0.05521	0.582
Schizophrenia	5e-07	Ideation	911	524	8.961e-05	0.0001109	1.017	0.913	1.134	0.01699	0.05523	0.7583
Schizophrenia	5e-08	Ideation	911	524	4.266e-05	5.282e-05	1.012	0.908	1.127	0.0117	0.05512	0.8319
Major depression	0.5	Ideation	911	524	0.004645	0.00575	1.134	1.015	1.267	0.1254	0.05671	0.02702
Major depression	0.05	Ideation	911	524	0.007047	0.008721	1.167	1.044	1.305	0.1543	0.05672	0.006522
Major depression	0.005	Ideation	911	524	7.909e-05	9.793e-05	1.016	0.912	1.133	0.016	0.05534	0.7725
Major depression	0.0005	Ideation	911	524	0.0005217	0.000646	0.96	0.861	1.07	-0.04109	0.05535	0.4579
Major depression	5e-05	Ideation	911	524	3.696e-06	4.576e-06	1.003	0.901	1.118	0.003444	0.05511	0.9502
Major depression	5e-06	Ideation	911	524	0.0001249	0.0001547	1.02	0.916	1.137	0.02005	0.05519	0.7164
Major depression	5e-07	Ideation	911	524	0.0009479	0.001174	1.057	0.948	1.178	0.05536	0.05534	0.3172
Major depression	5e-08	Ideation	911	524	0.001153	0.001427	1.063	0.954	1.186	0.0613	0.05558	0.2701
intelligence	0.5	Ideation	911	524	0.002633	0.00326	1.112	0.982	1.26	0.1061	0.06369	0.09567
intelligence	0.05	Ideation	911	524	0.002397	0.002968	1.105	0.977	1.25	0.09968	0.06269	0.1118
intelligence	0.005	Ideation	911	524	0.001203	0.001489	1.069	0.952	1.2	0.06636	0.0589	0.2599
intelligence	0.0005	Ideation	911	524	0.0007225	0.0008945	1.051	0.941	1.174	0.04935	0.0565	0.3824
intelligence	5e-05	Ideation	911	524	0.0002131	0.0002638	1.027	0.921	1.145	0.02632	0.05549	0.6352
intelligence	5e-06	Ideation	911	524	5.903e-06	7.309e-06	1.004	0.901	1.119	0.004356	0.05515	0.9371
intelligence	5e-07	Ideation	911	524	6.671e-05	8.26e-05	1.015	0.911	1.131	0.01464	0.05514	0.7907
intelligence	5e-08	Ideation	911	524	0.0002601	0.0003221	1.029	0.924	1.147	0.02888	0.0551	0.6002
Externalizing	0.5	Ideation	911	524	0.001953	0.002417	1.083	0.971	1.207	0.07951	0.05539	0.1512
Externalizing	0.05	Ideation	911	524	0.002541	0.003145	1.095	0.982	1.221	0.09078	0.05546	0.1016
Externalizing	0.005	Ideation	911	524	0.002939	0.003639	1.102	0.989	1.229	0.09755	0.05542	0.07837
Externalizing	0.0005	Ideation	911	524	0.002051	0.002539	1.085	0.973	1.209	0.08138	0.05533	0.1414
Externalizing	5e-05	Ideation	911	524	0.001457	0.001804	1.071	0.961	1.194	0.0685	0.05524	0.215
Externalizing	5e-06	Ideation	911	524	0.001281	0.001586	1.066	0.957	1.189	0.06436	0.05535	0.2449
Externalizing	5e-07	Ideation	911	524	0.001083	0.00134	1.061	0.952	1.183	0.05931	0.05548	0.285
Externalizing	5e-08	Ideation	911	524	0.001183	0.001465	1.064	0.954	1.188	0.06243	0.05587	0.2638
Suicide (ISGC)	0.5	Ideation	911	524	0.004949	0.006126	1.137	1.019	1.27	0.1285	0.0563	0.02249
Suicide (ISGC)	0.05	Ideation	911	524	0.0006778	0.0008391	1.048	0.94	1.17	0.04721	0.0558	0.3975
Suicide (ISGC)	0.005	Ideation	911	524	0.00312	0.003862	1.106	0.992	1.235	0.1011	0.05577	0.06978
Suicide (ISGC)	0.0005	Ideation	911	524	0.004268	0.005283	1.125	1.009	1.255	0.1176	0.05551	0.03406
Suicide (ISGC)	5e-05	Ideation	911	524	1.11e-05	1.374e-05	1.006	0.903	1.121	0.00598	0.05523	0.9138
Suicide (ISGC)	5e-06	Ideation	911	524	0.001274	0.001578	1.066	0.957	1.189	0.06416	0.05533	0.2463
Suicide (ISGC)	5e-07	Ideation	911	524	0.000965	0.001195	1.057	0.949	1.179	0.05578	0.05526	0.3128
Suicide (ISGC)	5e-08	Ideation	911	524	0.0004326	0.0005356	0.963	0.865	1.073	-0.03724	0.05506	0.4988
PTSD	0.5	Ideation	911	524	6.543e-05	8.102e-05	1.015	0.909	1.133	0.01474	0.05608	0.7926
PTSD	0.05	Ideation	911	524	0.001775	0.002197	1.079	0.968	1.204	0.07607	0.05559	0.1712
PTSD	0.005	Ideation	911	524	0.0002743	0.0003396	1.03	0.924	1.148	0.02974	0.05524	0.5904
PTSD	0.0005	Ideation	911	524	0.0004846	0.0005999	0.961	0.863	1.071	-0.0395	0.05521	0.4743
PTSD	5e-05	Ideation	911	524	1.328e-05	1.645e-05	1.007	0.903	1.122	0.006544	0.05525	0.9057
PTSD	5e-06	Ideation	911	524	0.0003715	0.00046	1.035	0.929	1.155	0.03463	0.05535	0.5315
Cigarettes per day	0.5	sa_behav_vs_idea	1652	911	0.0007051	0.0008796	0.952	0.874	1.035	-0.0497	0.04318	0.2497
Cigarettes per day	0.05	sa_behav_vs_idea	1652	911	0.001724	0.002151	0.926	0.852	1.007	-0.07667	0.04262	0.07203
Cigarettes per day	0.005	sa_behav_vs_idea	1652	911	0.001698	0.002118	0.927	0.853	1.007	-0.07548	0.04226	0.0741
Cigarettes per day	0.0005	sa_behav_vs_idea	1652	911	0.0008925	0.001113	0.948	0.873	1.028	-0.05391	0.04163	0.1954
Cigarettes per day	5e-05	sa_behav_vs_idea	1652	911	0.002608	0.003254	0.912	0.84	0.989	-0.09212	0.04164	0.02696
Cigarettes per day	5e-06	sa_behav_vs_idea	1652	911	0.001055	0.001317	0.943	0.869	1.023	-0.05843	0.04149	0.159
Cigarettes per day	5e-07	sa_behav_vs_idea	1652	911	0.0004651	0.0005803	0.962	0.887	1.043	-0.03875	0.04144	0.3497
Cigarettes per day	5e-08	sa_behav_vs_idea	1652	911	0.0001517	0.0001893	0.978	0.902	1.061	-0.02213	0.04144	0.5933
Drinks per week	0.5	sa_behav_vs_idea	1652	911	0.0002294	0.0002862	1.028	0.947	1.115	0.02735	0.04164	0.5114
Drinks per week	0.05	sa_behav_vs_idea	1652	911	0.001182	0.001475	1.064	0.981	1.155	0.06209	0.04166	0.1362
Drinks per week	0.005	sa_behav_vs_idea	1652	911	0.0002219	0.0002768	1.027	0.947	1.115	0.02686	0.04159	0.5183
Drinks per week	0.0005	sa_behav_vs_idea	1652	911	0.002	0.002494	1.084	0.999	1.177	0.08109	0.04185	0.05266
Drinks per week	5e-05	sa_behav_vs_idea	1652	911	0.0004347	0.0005423	1.039	0.957	1.128	0.03798	0.04203	0.3662
Drinks per week	5e-06	sa_behav_vs_idea	1652	911	0.0008018	0.001	1.054	0.969	1.145	0.05218	0.04255	0.2201
Drinks per week	5e-07	sa_behav_vs_idea	1652	911	0.0008046	0.001004	1.054	0.969	1.147	0.05266	0.04288	0.2194
Drinks per week	5e-08	sa_behav_vs_idea	1652	911	0.0001054	0.0001315	1.019	0.937	1.109	0.01913	0.043	0.6564
Ever/never smoked	0.5	sa_behav_vs_idea	1652	911	1.839e-10	2.295e-10	1	0.921	1.085	-2.456e-05	0.04177	0.9995
Ever/never smoked	0.05	sa_behav_vs_idea	1652	911	0.001377	0.001717	0.935	0.861	1.015	-0.06717	0.04177	0.1078
Ever/never smoked	0.005	sa_behav_vs_idea	1652	911	0.00273	0.003406	0.91	0.838	0.987	-0.09452	0.04175	0.02358
Ever/never smoked	0.0005	sa_behav_vs_idea	1652	911	0.002756	0.003438	0.909	0.838	0.987	-0.09511	0.04182	0.02296
Ever/never smoked	5e-05	sa_behav_vs_idea	1652	911	0.002492	0.003109	0.913	0.841	0.991	-0.09057	0.04187	0.03054
Ever/never smoked	5e-06	sa_behav_vs_idea	1652	911	0.0004597	0.0005735	0.962	0.887	1.044	-0.03868	0.0416	0.3526
Ever/never smoked	5e-07	sa_behav_vs_idea	1652	911	0.0005646	0.0007044	0.958	0.883	1.039	-0.04283	0.04157	0.3029
Ever/never smoked	5e-08	sa_behav_vs_idea	1652	911	0.0002072	0.0002585	0.974	0.898	1.057	-0.02595	0.04157	0.5325
Schizophrenia	0.5	sa_behav_vs_idea	1652	911	0.004902	0.006113	0.88	0.81	0.956	-0.1281	0.04226	0.002435
Schizophrenia	0.05	sa_behav_vs_idea	1652	911	0.003649	0.004552	0.896	0.825	0.973	-0.1102	0.04212	0.008906
Schizophrenia	0.005	sa_behav_vs_idea	1652	911	0.002115	0.002639	0.92	0.848	0.999	-0.08331	0.04181	0.04628
Schizophrenia	0.0005	sa_behav_vs_idea	1652	911	0.001168	0.001458	0.94	0.866	1.02	-0.06175	0.04168	0.1384
Schizophrenia	5e-05	sa_behav_vs_idea	1652	911	0.0007895	0.000985	0.951	0.876	1.031	-0.05069	0.04161	0.2232
Schizophrenia	5e-06	sa_behav_vs_idea	1652	911	4.486e-05	5.597e-05	0.988	0.911	1.072	-0.01207	0.04154	0.7715
Schizophrenia	5e-07	sa_behav_vs_idea	1652	911	0.0006189	0.0007722	0.956	0.881	1.037	-0.04484	0.04157	0.2807
Schizophrenia	5e-08	sa_behav_vs_idea	1652	911	0.001242	0.00155	0.939	0.865	1.018	-0.06341	0.0415	0.1265
Major depression	0.5	sa_behav_vs_idea	1652	911	6.391e-06	7.974e-06	1.005	0.925	1.091	0.004614	0.04209	0.9127
Major depression	0.05	sa_behav_vs_idea	1652	911	4.66e-05	5.813e-05	0.988	0.91	1.072	-0.01242	0.04197	0.7672
Major depression	0.005	sa_behav_vs_idea	1652	911	0.00047	0.0005864	1.04	0.958	1.129	0.03918	0.04167	0.3472
Major depression	0.0005	sa_behav_vs_idea	1652	911	0.0008237	0.001028	1.053	0.971	1.143	0.0517	0.04157	0.2136
Major depression	5e-05	sa_behav_vs_idea	1652	911	6.303e-05	7.864e-05	1.014	0.935	1.1	0.01429	0.04151	0.7307
Major depression	5e-06	sa_behav_vs_idea	1652	911	0.001123	0.001401	1.062	0.979	1.153	0.06051	0.04166	0.1464
Major depression	5e-07	sa_behav_vs_idea	1652	911	0.000636	0.0007934	1.047	0.964	1.136	0.04567	0.04177	0.2743
Major depression	5e-08	sa_behav_vs_idea	1652	911	0.002535	0.003162	1.096	1.009	1.189	0.09126	0.04185	0.02924
intelligence	0.5	sa_behav_vs_idea	1652	911	0.0008909	0.001111	0.941	0.858	1.032	-0.06099	0.04714	0.1957
intelligence	0.05	sa_behav_vs_idea	1652	911	0.0007472	0.0009322	0.947	0.865	1.036	-0.05468	0.04614	0.236
intelligence	0.005	sa_behav_vs_idea	1652	911	0.0006121	0.0007637	0.954	0.875	1.04	-0.04708	0.0439	0.2835
intelligence	0.0005	sa_behav_vs_idea	1652	911	4.244e-05	5.295e-05	0.988	0.909	1.074	-0.01197	0.04237	0.7776
intelligence	5e-05	sa_behav_vs_idea	1652	911	0.0005177	0.0006458	0.959	0.883	1.042	-0.04144	0.04201	0.3239
intelligence	5e-06	sa_behav_vs_idea	1652	911	7.238e-05	9.03e-05	0.985	0.907	1.069	-0.01537	0.04165	0.7122
intelligence	5e-07	sa_behav_vs_idea	1652	911	6.597e-05	8.231e-05	1.015	0.935	1.101	0.01466	0.04164	0.7247
intelligence	5e-08	sa_behav_vs_idea	1652	911	5.332e-07	6.653e-07	1.001	0.923	1.086	0.001313	0.04146	0.9747
Externalizing	0.5	sa_behav_vs_idea	1652	911	0.003748	0.004674	1.117	1.029	1.212	0.1107	0.04174	0.008019
Externalizing	0.05	sa_behav_vs_idea	1652	911	0.003432	0.004281	1.112	1.025	1.207	0.1058	0.04171	0.01116
Externalizing	0.005	sa_behav_vs_idea	1652	911	0.003009	0.003753	1.104	1.018	1.199	0.09919	0.04175	0.01751
Externalizing	0.0005	sa_behav_vs_idea	1652	911	0.004344	0.005419	1.127	1.038	1.224	0.1195	0.04187	0.004325
Externalizing	5e-05	sa_behav_vs_idea	1652	911	0.004705	0.005868	1.132	1.043	1.229	0.1243	0.04187	0.002987
Externalizing	5e-06	sa_behav_vs_idea	1652	911	0.003793	0.004731	1.118	1.03	1.214	0.1115	0.04183	0.007658
Externalizing	5e-07	sa_behav_vs_idea	1652	911	0.004153	0.00518	1.124	1.036	1.221	0.1171	0.04195	0.005262
Externalizing	5e-08	sa_behav_vs_idea	1652	911	0.003445	0.004297	1.113	1.025	1.21	0.1073	0.04222	0.01102
Suicide (ISGC)	0.5	sa_behav_vs_idea	1652	911	0.001136	0.001418	1.064	0.979	1.155	0.06161	0.04217	0.144
Suicide (ISGC)	0.05	sa_behav_vs_idea	1652	911	0.003078	0.003839	1.107	1.019	1.202	0.1014	0.04222	0.01627
Suicide (ISGC)	0.005	sa_behav_vs_idea	1652	911	0.001132	0.001413	1.063	0.979	1.154	0.06109	0.04188	0.1447
Suicide (ISGC)	0.0005	sa_behav_vs_idea	1652	911	0.0009105	0.001136	1.056	0.973	1.146	0.05455	0.04171	0.1909
Suicide (ISGC)	5e-05	sa_behav_vs_idea	1652	911	4.038e-05	5.038e-05	1.012	0.932	1.098	0.01146	0.04158	0.7829
Suicide (ISGC)	5e-06	sa_behav_vs_idea	1652	911	0.0002775	0.0003462	0.97	0.895	1.053	-0.02995	0.04146	0.4701
Suicide (ISGC)	5e-07	sa_behav_vs_idea	1652	911	0.0004789	0.0005975	0.961	0.886	1.043	-0.03944	0.04157	0.3427
Suicide (ISGC)	5e-08	sa_behav_vs_idea	1652	911	0.0003021	0.0003769	0.969	0.894	1.051	-0.03129	0.04149	0.4508
PTSD	0.5	sa_behav_vs_idea	1652	911	0.001243	0.001551	1.067	0.982	1.159	0.06476	0.04238	0.1265
PTSD	0.05	sa_behav_vs_idea	1652	911	0.0002611	0.0003257	1.03	0.949	1.118	0.02931	0.04184	0.4836
PTSD	0.005	sa_behav_vs_idea	1652	911	0.0001235	0.0001541	1.02	0.94	1.107	0.02008	0.04168	0.6299
PTSD	0.0005	sa_behav_vs_idea	1652	911	6.81e-07	8.497e-07	1.001	0.923	1.086	0.001484	0.04146	0.9715
PTSD	5e-05	sa_behav_vs_idea	1652	911	0.0001944	0.0002425	1.025	0.945	1.113	0.02517	0.04165	0.5456
PTSD	5e-06	sa_behav_vs_idea	1652	911	0.001499	0.00187	1.073	0.988	1.165	0.07016	0.04192	0.0942

### Sheet: Table S14
Table S14. Associations of selected PRS with suicidality in CSP #572 AA participants (BPD cases).
Training Set	PT	Outcome	cases	controls	R2liability	R2	OR	OR_lower	OR_upper	β	SE	p.value
Cigarettes per day	0.5	Behavior	680	212	7.883e-06	1.138e-05	0.993	0.822	1.201	-0.00667	0.09676	0.945
Cigarettes per day	0.05	Behavior	680	212	1.881e-06	2.716e-06	0.997	0.837	1.187	-0.003004	0.08922	0.9731
Cigarettes per day	0.005	Behavior	680	212	0.001711	0.002469	0.92	0.783	1.08	-0.08312	0.08194	0.3104
Cigarettes per day	0.0005	Behavior	680	212	0.002089	0.003014	0.914	0.779	1.069	-0.09026	0.08066	0.2631
Cigarettes per day	5e-05	Behavior	680	212	0.0001874	0.0002705	0.973	0.829	1.14	-0.02731	0.08134	0.7371
Cigarettes per day	5e-06	Behavior	680	212	1.718e-07	2.48e-07	0.999	0.852	1.169	-0.0008205	0.08063	0.9919
Cigarettes per day	5e-07	Behavior	680	212	0.000497	0.0007173	1.045	0.892	1.222	0.04403	0.08025	0.5832
Cigarettes per day	5e-08	Behavior	680	212	0.001434	0.00207	1.078	0.92	1.26	0.07476	0.08007	0.3505
Drinks per week	0.5	Behavior	680	212	1.886e-06	2.722e-06	1.003	0.855	1.176	0.002736	0.08113	0.9731
Drinks per week	0.05	Behavior	680	212	3.029e-05	4.373e-05	0.989	0.846	1.157	-0.01079	0.07982	0.8925
Drinks per week	0.005	Behavior	680	212	0.009026	0.013	0.831	0.71	0.971	-0.1856	0.07982	0.02007
Drinks per week	0.0005	Behavior	680	212	0.01652	0.02374	0.776	0.662	0.908	-0.2533	0.08069	0.001697
Drinks per week	5e-05	Behavior	680	212	0.003036	0.004379	0.897	0.767	1.05	-0.1083	0.08009	0.1762
Drinks per week	5e-06	Behavior	680	212	0.005063	0.007299	0.87	0.745	1.017	-0.1388	0.07915	0.07954
Drinks per week	5e-07	Behavior	680	212	0.007409	0.01068	0.846	0.726	0.988	-0.1668	0.07845	0.03349
Drinks per week	5e-08	Behavior	680	212	0.008331	0.012	0.838	0.719	0.978	-0.1766	0.07821	0.02395
Ever/never smoked	0.5	Behavior	680	212	0.0001777	0.0002565	1.028	0.871	1.213	0.02766	0.08449	0.7434
Ever/never smoked	0.05	Behavior	680	212	0.001332	0.001923	0.928	0.787	1.093	-0.07475	0.08351	0.3708
Ever/never smoked	0.005	Behavior	680	212	0.001954	0.002819	0.914	0.777	1.075	-0.08961	0.0826	0.278
Ever/never smoked	0.0005	Behavior	680	212	0.0004784	0.0006906	0.957	0.815	1.123	-0.04376	0.08152	0.5914
Ever/never smoked	5e-05	Behavior	680	212	6.366e-06	9.191e-06	0.995	0.849	1.165	-0.004995	0.08063	0.9506
Ever/never smoked	5e-06	Behavior	680	212	0.001122	0.001619	0.937	0.801	1.095	-0.0655	0.07966	0.4109
Ever/never smoked	5e-07	Behavior	680	212	0.001334	0.001924	0.931	0.796	1.088	-0.07136	0.07963	0.3702
Ever/never smoked	5e-08	Behavior	680	212	0.001579	0.002278	0.925	0.791	1.081	-0.07759	0.07954	0.3293
Schizophrenia	0.5	Behavior	680	212	0.006146	0.008858	0.815	0.66	1.004	-0.2046	0.1066	0.05489
Schizophrenia	0.05	Behavior	680	212	0.003335	0.004811	0.868	0.714	1.055	-0.1413	0.09965	0.1563
Schizophrenia	0.005	Behavior	680	212	0.005951	0.008579	0.848	0.714	1.006	-0.1652	0.08736	0.05868
Schizophrenia	0.0005	Behavior	680	212	0.003308	0.004771	0.891	0.759	1.046	-0.1151	0.08162	0.1584
Schizophrenia	5e-05	Behavior	680	212	0.0005689	0.0008211	0.954	0.816	1.116	-0.04674	0.07982	0.5582
Schizophrenia	5e-06	Behavior	680	212	0.001901	0.002743	0.918	0.785	1.074	-0.08551	0.07989	0.2844
Schizophrenia	5e-07	Behavior	680	212	7.364e-05	0.0001063	0.983	0.841	1.15	-0.01685	0.07996	0.8331
Schizophrenia	5e-08	Behavior	680	212	1.075e-05	1.551e-05	0.994	0.849	1.162	-0.006422	0.0798	0.9359
Bipolar disorder	0.5	Behavior	680	212	0.0004	0.0005774	0.952	0.784	1.157	-0.04873	0.09926	0.6235
Bipolar disorder	0.05	Behavior	680	212	0.005931	0.00855	0.846	0.71	1.006	-0.1673	0.08867	0.05914
Bipolar disorder	0.005	Behavior	680	212	0.01269	0.01826	0.797	0.677	0.936	-0.2272	0.08262	0.005969
Bipolar disorder	0.0005	Behavior	680	212	0.01339	0.01926	0.796	0.679	0.932	-0.2279	0.08053	0.004654
Bipolar disorder	5e-05	Behavior	680	212	0.005979	0.008618	0.858	0.733	1.005	-0.1526	0.08044	0.0578
Bipolar disorder	5e-06	Behavior	680	212	0.004167	0.00601	0.881	0.752	1.03	-0.1271	0.08015	0.1128
Bipolar disorder	5e-07	Behavior	680	212	0.004465	0.006439	0.877	0.749	1.026	-0.1312	0.08001	0.1011
Bipolar disorder	5e-08	Behavior	680	212	0.005225	0.007534	0.867	0.741	1.015	-0.1422	0.08011	0.07598
Major depression	0.5	Behavior	680	212	0.00549	0.007914	0.82	0.662	1.015	-0.198	0.109	0.0692
Major depression	0.05	Behavior	680	212	0.0001248	0.0001802	0.97	0.782	1.204	-0.0302	0.1101	0.7838
Major depression	0.005	Behavior	680	212	5.494e-05	7.932e-05	1.016	0.855	1.208	0.01602	0.08803	0.8556
Major depression	0.0005	Behavior	680	212	0.004489	0.006473	1.15	0.974	1.361	0.1396	0.08532	0.1017
Major depression	5e-05	Behavior	680	212	0.004163	0.006004	0.88	0.751	1.031	-0.1275	0.08048	0.1133
Major depression	5e-06	Behavior	680	212	0.001004	0.00145	1.064	0.91	1.246	0.06216	0.07999	0.4371
Major depression	5e-07	Behavior	680	212	0.00024	0.0003465	1.031	0.882	1.205	0.03029	0.07965	0.7037
Major depression	5e-08	Behavior	680	212	0.0005228	0.0007546	0.956	0.819	1.118	-0.04464	0.07945	0.5742
intelligence	0.5	Behavior	680	212	0.0002502	0.0003612	1.038	0.861	1.251	0.037	0.09529	0.6978
intelligence	0.05	Behavior	680	212	4.294e-05	6.199e-05	1.014	0.854	1.205	0.01414	0.08787	0.8722
intelligence	0.005	Behavior	680	212	0.000599	0.0008646	0.952	0.811	1.117	-0.04902	0.0816	0.548
intelligence	0.0005	Behavior	680	212	0.0002522	0.0003641	1.032	0.882	1.206	0.03104	0.07963	0.6967
intelligence	5e-05	Behavior	680	212	0.001156	0.001669	1.069	0.914	1.25	0.0664	0.07957	0.404
intelligence	5e-06	Behavior	680	212	0.001308	0.001888	1.073	0.919	1.254	0.07034	0.07921	0.3746
intelligence	5e-07	Behavior	680	212	6.195e-05	8.943e-05	0.985	0.843	1.15	-0.01531	0.07921	0.8468
intelligence	5e-08	Behavior	680	212	0.0002394	0.0003456	0.97	0.83	1.134	-0.03025	0.07963	0.704
Externalizing	0.5	Behavior	680	212	0.001051	0.001517	1.066	0.912	1.247	0.06345	0.07982	0.4267
Externalizing	0.05	Behavior	680	212	0.001288	0.001858	1.073	0.918	1.256	0.07045	0.08008	0.379
Externalizing	0.005	Behavior	680	212	0.0006255	0.0009028	1.05	0.899	1.228	0.04887	0.07965	0.5395
Externalizing	0.0005	Behavior	680	212	5.95e-05	8.589e-05	1.015	0.868	1.187	0.01509	0.07967	0.8498
Externalizing	5e-05	Behavior	680	212	0.0001087	0.0001569	1.021	0.872	1.195	0.02049	0.08006	0.798
Externalizing	5e-06	Behavior	680	212	0.0001239	0.0001788	1.022	0.872	1.199	0.02212	0.08094	0.7847
Externalizing	5e-07	Behavior	680	212	0.0008475	0.001223	1.06	0.903	1.245	0.05847	0.08182	0.4749
Externalizing	5e-08	Behavior	680	212	0.003654	0.00527	1.129	0.962	1.326	0.1213	0.08187	0.1383
Suicide (ISGC)	0.5	Behavior	680	212	9.877e-05	0.0001426	0.976	0.801	1.188	-0.02447	0.1003	0.8072
Suicide (ISGC)	0.05	Behavior	680	212	0.005308	0.007652	0.847	0.705	1.016	-0.1664	0.09315	0.07404
Suicide (ISGC)	0.005	Behavior	680	212	0.00553	0.007972	0.855	0.723	1.011	-0.1562	0.08565	0.06821
Suicide (ISGC)	0.0005	Behavior	680	212	0.000754	0.001088	0.947	0.808	1.109	-0.05446	0.08082	0.5004
Suicide (ISGC)	5e-05	Behavior	680	212	0.0005764	0.000832	1.048	0.897	1.225	0.04691	0.07957	0.5556
Suicide (ISGC)	5e-06	Behavior	680	212	1.477e-07	2.132e-07	1.001	0.855	1.172	0.0007584	0.08038	0.9925
Suicide (ISGC)	5e-07	Behavior	680	212	0.001667	0.002406	0.923	0.789	1.079	-0.0801	0.07998	0.3166
Suicide (ISGC)	5e-08	Behavior	680	212	3.291e-05	4.751e-05	0.989	0.846	1.156	-0.01122	0.07968	0.888
PTSD	0.5	Behavior	680	212	0.0009391	0.001355	1.065	0.906	1.261	0.0628	0.0842	0.4557
PTSD	0.05	Behavior	680	212	0.001951	0.002815	1.1	0.927	1.313	0.09541	0.0888	0.2826
PTSD	0.005	Behavior	680	212	0.001253	0.001808	1.076	0.913	1.271	0.07321	0.08445	0.386
PTSD	0.0005	Behavior	680	212	0.0006424	0.0009273	1.052	0.897	1.234	0.05059	0.08133	0.5339
PTSD	5e-05	Behavior	680	212	5.44e-07	7.853e-07	0.999	0.853	1.17	-0.00146	0.08064	0.9856
PTSD	5e-06	Behavior	680	212	0.001789	0.002581	1.087	0.929	1.275	0.08365	0.08079	0.3005
PTSD	5e-07	Behavior	680	212	5.846e-08	8.44e-08	1	0.855	1.177	-0.0004819	0.08117	0.9953
Cigarettes per day	0.5	sa_behav_vs_idea	680	271	0.003451	0.004636	0.875	0.736	1.038	-0.1336	0.08761	0.1274
Cigarettes per day	0.05	sa_behav_vs_idea	680	271	0.001034	0.00139	0.935	0.797	1.095	-0.0675	0.08083	0.4037
Cigarettes per day	0.005	sa_behav_vs_idea	680	271	5.221e-05	7.017e-05	1.014	0.875	1.176	0.01415	0.07534	0.851
Cigarettes per day	0.0005	sa_behav_vs_idea	680	271	0.0009035	0.001214	0.944	0.817	1.09	-0.05732	0.07344	0.4351
Cigarettes per day	5e-05	sa_behav_vs_idea	680	271	0.001204	0.001618	0.935	0.806	1.082	-0.06754	0.07501	0.3679
Cigarettes per day	5e-06	sa_behav_vs_idea	680	271	0.0001165	0.0001566	0.979	0.845	1.133	-0.02091	0.0746	0.7792
Cigarettes per day	5e-07	sa_behav_vs_idea	680	271	0.0001622	0.000218	1.025	0.885	1.186	0.02471	0.07454	0.7403
Cigarettes per day	5e-08	sa_behav_vs_idea	680	271	0.0002899	0.0003895	1.034	0.892	1.196	0.03307	0.07461	0.6576
Drinks per week	0.5	sa_behav_vs_idea	680	271	8.427e-05	0.0001132	1.018	0.879	1.178	0.0178	0.07457	0.8114
Drinks per week	0.05	sa_behav_vs_idea	680	271	0.0002367	0.0003181	0.971	0.841	1.121	-0.02936	0.07341	0.6892
Drinks per week	0.005	sa_behav_vs_idea	680	271	1.977e-05	2.658e-05	1.008	0.874	1.163	0.008407	0.07272	0.908
Drinks per week	0.0005	sa_behav_vs_idea	680	271	0.000532	0.0007149	1.045	0.906	1.205	0.04355	0.07262	0.5487
Drinks per week	5e-05	sa_behav_vs_idea	680	271	0.00299	0.004016	1.109	0.962	1.28	0.1035	0.07293	0.1559
Drinks per week	5e-06	sa_behav_vs_idea	680	271	0.0007688	0.001033	1.054	0.914	1.216	0.05237	0.07276	0.4717
Drinks per week	5e-07	sa_behav_vs_idea	680	271	0.0003473	0.0004667	1.036	0.898	1.197	0.03536	0.0731	0.6286
Drinks per week	5e-08	sa_behav_vs_idea	680	271	0.0001463	0.0001967	1.023	0.888	1.182	0.02289	0.07286	0.7534
Ever/never smoked	0.5	sa_behav_vs_idea	680	271	0.0007197	0.0009671	0.947	0.813	1.103	-0.05429	0.0779	0.4858
Ever/never smoked	0.05	sa_behav_vs_idea	680	271	0.00111	0.001491	0.936	0.806	1.086	-0.06572	0.07596	0.3869
Ever/never smoked	0.005	sa_behav_vs_idea	680	271	0.000476	0.0006397	0.958	0.826	1.111	-0.04296	0.07574	0.5705
Ever/never smoked	0.0005	sa_behav_vs_idea	680	271	0.004147	0.00557	1.133	0.979	1.313	0.125	0.07477	0.09452
Ever/never smoked	5e-05	sa_behav_vs_idea	680	271	0.000986	0.001325	1.063	0.918	1.23	0.06081	0.07447	0.4142
Ever/never smoked	5e-06	sa_behav_vs_idea	680	271	0.001084	0.001457	1.065	0.922	1.23	0.0629	0.07351	0.3922
Ever/never smoked	5e-07	sa_behav_vs_idea	680	271	0.002885	0.003876	1.108	0.96	1.28	0.1023	0.07331	0.1629
Ever/never smoked	5e-08	sa_behav_vs_idea	680	271	0.002241	0.00301	1.094	0.948	1.264	0.08997	0.07318	0.2189
Schizophrenia	0.5	sa_behav_vs_idea	680	271	0.01307	0.01754	0.752	0.622	0.907	-0.2849	0.09633	0.003104
Schizophrenia	0.05	sa_behav_vs_idea	680	271	0.0105	0.01409	0.789	0.661	0.939	-0.2375	0.08938	0.007871
Schizophrenia	0.005	sa_behav_vs_idea	680	271	0.007301	0.009801	0.838	0.716	0.979	-0.1768	0.07974	0.02666
Schizophrenia	0.0005	sa_behav_vs_idea	680	271	0.00751	0.01008	0.844	0.727	0.978	-0.1695	0.07543	0.02466
Schizophrenia	5e-05	sa_behav_vs_idea	680	271	0.004815	0.006466	0.875	0.756	1.011	-0.1335	0.07412	0.07178
Schizophrenia	5e-06	sa_behav_vs_idea	680	271	0.002692	0.003616	0.905	0.783	1.046	-0.09941	0.07378	0.1778
Schizophrenia	5e-07	sa_behav_vs_idea	680	271	6.02e-05	8.091e-05	0.985	0.853	1.138	-0.01485	0.07362	0.8401
Schizophrenia	5e-08	sa_behav_vs_idea	680	271	0.0001288	0.0001731	1.022	0.885	1.18	0.02169	0.07349	0.7679
Bipolar disorder	0.5	sa_behav_vs_idea	680	271	0.001214	0.001631	0.923	0.776	1.097	-0.07976	0.08815	0.3655
Bipolar disorder	0.05	sa_behav_vs_idea	680	271	0.005675	0.00762	0.855	0.731	1	-0.1563	0.08001	0.05083
Bipolar disorder	0.005	sa_behav_vs_idea	680	271	0.005389	0.007237	0.868	0.75	1.004	-0.1413	0.07426	0.05711
Bipolar disorder	0.0005	sa_behav_vs_idea	680	271	0.002258	0.003034	0.914	0.792	1.054	-0.08989	0.07281	0.217
Bipolar disorder	5e-05	sa_behav_vs_idea	680	271	6.586e-05	8.851e-05	1.016	0.88	1.172	0.01538	0.07292	0.8329
Bipolar disorder	5e-06	sa_behav_vs_idea	680	271	0.003243	0.004356	1.116	0.965	1.292	0.1096	0.07425	0.1398
Bipolar disorder	5e-07	sa_behav_vs_idea	680	271	0.0002228	0.0002994	0.972	0.842	1.122	-0.02835	0.07305	0.6979
Bipolar disorder	5e-08	sa_behav_vs_idea	680	271	0.0007298	0.0009807	0.95	0.823	1.097	-0.05139	0.07314	0.4823
Major depression	0.5	sa_behav_vs_idea	680	271	0.0003914	0.000526	0.951	0.784	1.152	-0.05037	0.09795	0.6071
Major depression	0.05	sa_behav_vs_idea	680	271	7.91e-05	0.0001063	1.023	0.841	1.245	0.02312	0.09998	0.8172
Major depression	0.005	sa_behav_vs_idea	680	271	0.0003886	0.0005222	0.96	0.821	1.123	-0.04089	0.07976	0.6082
Major depression	0.0005	sa_behav_vs_idea	680	271	0.0002136	0.0002871	0.972	0.839	1.127	-0.02863	0.0753	0.7038
Major depression	5e-05	sa_behav_vs_idea	680	271	0.005253	0.007054	0.871	0.754	1.005	-0.1384	0.0735	0.05975
Major depression	5e-06	sa_behav_vs_idea	680	271	0.0001277	0.0001716	0.979	0.849	1.129	-0.02136	0.0727	0.7689
Major depression	5e-07	sa_behav_vs_idea	680	271	0.000302	0.0004059	0.968	0.839	1.116	-0.03291	0.07283	0.6514
Major depression	5e-08	sa_behav_vs_idea	680	271	5.022e-08	6.75e-08	1	0.868	1.155	0.000424	0.07278	0.9954
Intelligence	0.5	sa_behav_vs_idea	680	271	0.0003133	0.0004211	1.041	0.879	1.233	0.03971	0.0863	0.6454
intelligence	0.05	sa_behav_vs_idea	680	271	2.044e-05	2.747e-05	0.991	0.848	1.157	-0.009314	0.07924	0.9064
intelligence	0.005	sa_behav_vs_idea	680	271	0.002921	0.003924	1.11	0.96	1.284	0.1042	0.07421	0.1603
intelligence	0.0005	sa_behav_vs_idea	680	271	0.004247	0.005703	1.131	0.981	1.305	0.1232	0.07282	0.09072
intelligence	5e-05	sa_behav_vs_idea	680	271	0.005102	0.006851	1.145	0.993	1.323	0.1356	0.07315	0.06371
intelligence	5e-06	sa_behav_vs_idea	680	271	0.0005402	0.0007259	1.045	0.906	1.205	0.04384	0.07256	0.5457
intelligence	5e-07	sa_behav_vs_idea	680	271	8.77e-06	1.179e-05	1.006	0.872	1.16	0.005592	0.07264	0.9386
intelligence	5e-08	sa_behav_vs_idea	680	271	0.0002939	0.000395	0.968	0.839	1.117	-0.03245	0.0728	0.6557
Externalizing	0.5	sa_behav_vs_idea	680	271	0.0006741	0.0009058	0.952	0.824	1.099	-0.0495	0.07333	0.4997
Externalizing	0.05	sa_behav_vs_idea	680	271	0.002629	0.003531	0.907	0.784	1.047	-0.09816	0.07367	0.1827
Externalizing	0.005	sa_behav_vs_idea	680	271	0.001545	0.002076	0.928	0.803	1.071	-0.07499	0.07339	0.3069
Externalizing	0.0005	sa_behav_vs_idea	680	271	0.001181	0.001587	0.936	0.81	1.081	-0.06561	0.07349	0.3719
Externalizing	5e-05	sa_behav_vs_idea	680	271	0.0002722	0.0003658	0.969	0.839	1.119	-0.03153	0.07354	0.6681
Externalizing	5e-06	sa_behav_vs_idea	680	271	7.994e-05	0.0001074	0.983	0.85	1.136	-0.0172	0.07401	0.8162
Externalizing	5e-07	sa_behav_vs_idea	680	271	0.0002551	0.0003428	1.031	0.891	1.194	0.03093	0.07449	0.6779
Externalizing	5e-08	sa_behav_vs_idea	680	271	0.0009953	0.001337	1.063	0.919	1.23	0.06098	0.07434	0.412
Suicide (ISGC)	0.5	sa_behav_vs_idea	680	271	0.006131	0.008232	1.204	1.007	1.442	0.1858	0.0915	0.04228
Suicide (ISGC)	0.05	sa_behav_vs_idea	680	271	0.0005796	0.0007788	1.054	0.894	1.242	0.05232	0.08361	0.5315
Suicide (ISGC)	0.005	sa_behav_vs_idea	680	271	0.001019	0.00137	0.937	0.804	1.092	-0.06495	0.07826	0.4066
Suicide (ISGC)	0.0005	sa_behav_vs_idea	680	271	7.283e-05	9.789e-05	0.984	0.851	1.137	-0.01641	0.07397	0.8244
Suicide (ISGC)	5e-05	sa_behav_vs_idea	680	271	2.772e-06	3.726e-06	0.997	0.864	1.15	-0.003151	0.07279	0.9655
Suicide (ISGC)	5e-06	sa_behav_vs_idea	680	271	0.005368	0.007209	0.87	0.753	1.004	-0.1397	0.07344	0.05717
Suicide (ISGC)	5e-07	sa_behav_vs_idea	680	271	0.000971	0.001305	1.061	0.919	1.225	0.05921	0.07311	0.418
Suicide (ISGC)	5e-08	sa_behav_vs_idea	680	271	0.003825	0.005138	1.125	0.975	1.298	0.1174	0.07304	0.108
PTSD	0.5	sa_behav_vs_idea	680	271	8.372e-05	0.0001125	0.982	0.849	1.14	-0.01782	0.07481	0.8117
PTSD	0.05	sa_behav_vs_idea	680	271	0.0009249	0.001243	0.94	0.806	1.097	-0.06205	0.07833	0.4282
PTSD	0.005	sa_behav_vs_idea	680	271	8.526e-05	0.0001146	0.982	0.845	1.141	-0.01834	0.07636	0.8102
PTSD	0.0005	sa_behav_vs_idea	680	271	6.198e-05	8.329e-05	1.016	0.876	1.177	0.01539	0.07521	0.8378
PTSD	5e-05	sa_behav_vs_idea	680	271	0.001599	0.002148	1.08	0.934	1.251	0.07738	0.07453	0.2992
PTSD	5e-06	sa_behav_vs_idea	680	271	5.753e-05	7.732e-05	0.986	0.853	1.14	-0.01458	0.07393	0.8436
PTSD	5e-07	sa_behav_vs_idea	680	271	0.0004089	0.0005495	0.962	0.836	1.113	-0.0385	0.07291	0.5974
Cigarettes per day	0.5	Ideation	271	212	0.004145	0.004932	1.145	0.924	1.421	0.1353	0.1096	0.2171
Cigarettes per day	0.05	Ideation	271	212	0.0006937	0.0008255	1.053	0.863	1.285	0.05134	0.1015	0.6131
Cigarettes per day	0.005	Ideation	271	212	0.003179	0.003783	0.9	0.743	1.088	-0.1049	0.09708	0.2798
Cigarettes per day	0.0005	Ideation	271	212	0.0001376	0.0001638	0.979	0.813	1.178	-0.02128	0.09449	0.8218
Cigarettes per day	5e-05	Ideation	271	212	0.0004254	0.0005062	1.038	0.864	1.248	0.0371	0.09369	0.6921
Cigarettes per day	5e-06	Ideation	271	212	8.26e-05	9.829e-05	1.016	0.846	1.222	0.01634	0.09364	0.8615
Cigarettes per day	5e-07	Ideation	271	212	9.284e-05	0.0001105	1.017	0.846	1.223	0.01735	0.09376	0.8532
Cigarettes per day	5e-08	Ideation	271	212	0.0004117	0.0004899	1.037	0.862	1.248	0.03661	0.09395	0.6968
Drinks per week	0.5	Ideation	271	212	1.453e-06	1.729e-06	0.998	0.829	1.201	-0.002189	0.09461	0.9815
Drinks per week	0.05	Ideation	271	212	0.0001701	0.0002024	1.024	0.851	1.233	0.02362	0.09434	0.8023
Drinks per week	0.005	Ideation	271	212	0.01162	0.01382	0.822	0.68	0.989	-0.1966	0.09536	0.03923
Drinks per week	0.0005	Ideation	271	212	0.02827	0.03363	0.734	0.605	0.886	-0.3094	0.097	0.001423
Drinks per week	5e-05	Ideation	271	212	0.01433	0.01705	0.804	0.665	0.968	-0.2183	0.09554	0.02233
Drinks per week	5e-06	Ideation	271	212	0.01278	0.0152	0.814	0.674	0.98	-0.2054	0.09517	0.03088
Drinks per week	5e-07	Ideation	271	212	0.01486	0.01768	0.802	0.664	0.964	-0.221	0.09498	0.01999
Drinks per week	5e-08	Ideation	271	212	0.01314	0.01563	0.812	0.672	0.977	-0.2079	0.09506	0.02871
Ever/never smoked	0.5	Ideation	271	212	0.002731	0.003249	1.107	0.908	1.351	0.1013	0.1011	0.3162
Ever/never smoked	0.05	Ideation	271	212	5.979e-05	7.115e-05	1.014	0.84	1.225	0.01424	0.09593	0.882
Ever/never smoked	0.005	Ideation	271	212	0.0002166	0.0002577	0.973	0.807	1.174	-0.02698	0.0955	0.7775
Ever/never smoked	0.0005	Ideation	271	212	0.006365	0.007573	0.862	0.712	1.042	-0.1484	0.09712	0.1266
Ever/never smoked	5e-05	Ideation	271	212	0.0008466	0.001007	0.948	0.786	1.143	-0.0532	0.09529	0.5766
Ever/never smoked	5e-06	Ideation	271	212	0.004387	0.00522	0.888	0.738	1.066	-0.1186	0.09344	0.2043
Ever/never smoked	5e-07	Ideation	271	212	0.008375	0.009964	0.848	0.705	1.019	-0.1644	0.09388	0.07994
Ever/never smoked	5e-08	Ideation	271	212	0.00917	0.01091	0.842	0.699	1.011	-0.1723	0.09403	0.06683
Schizophrenia	0.5	Ideation	271	212	0.0003391	0.0004035	1.043	0.827	1.316	0.04177	0.1182	0.7237
Schizophrenia	0.05	Ideation	271	212	0.001256	0.001495	1.078	0.868	1.34	0.07513	0.1105	0.4965
Schizophrenia	0.005	Ideation	271	212	1.634e-05	1.944e-05	0.992	0.816	1.206	-0.007705	0.09928	0.9381
Schizophrenia	0.0005	Ideation	271	212	0.000658	0.000783	1.048	0.871	1.262	0.04651	0.09446	0.6224
Schizophrenia	5e-05	Ideation	271	212	0.001889	0.002248	1.082	0.9	1.302	0.07839	0.09406	0.4046
Schizophrenia	5e-06	Ideation	271	212	1.698e-05	2.02e-05	1.007	0.838	1.212	0.007415	0.09375	0.937
Schizophrenia	5e-07	Ideation	271	212	2.497e-05	2.971e-05	0.991	0.824	1.192	-0.009015	0.09396	0.9236
Schizophrenia	5e-08	Ideation	271	212	0.0004445	0.000529	0.963	0.8	1.157	-0.03798	0.09383	0.6857
Bipolar disorder	0.5	Ideation	271	212	3.135e-06	3.73e-06	1.004	0.808	1.248	0.003759	0.1106	0.9729
Bipolar disorder	0.05	Ideation	271	212	0.0004731	0.000563	0.959	0.788	1.167	-0.0418	0.1001	0.6762
Bipolar disorder	0.005	Ideation	271	212	0.003192	0.003798	0.902	0.747	1.087	-0.1035	0.09551	0.2784
Bipolar disorder	0.0005	Ideation	271	212	0.005921	0.007045	0.87	0.722	1.046	-0.1395	0.09456	0.1402
Bipolar disorder	5e-05	Ideation	271	212	0.008063	0.009593	0.85	0.704	1.022	-0.1631	0.0949	0.08568
Bipolar disorder	5e-06	Ideation	271	212	0.01463	0.0174	0.803	0.664	0.966	-0.2199	0.09525	0.02095
Bipolar disorder	5e-07	Ideation	271	212	0.003299	0.003926	0.902	0.749	1.083	-0.1033	0.09384	0.2707
Bipolar disorder	5e-08	Ideation	271	212	0.002599	0.003093	0.913	0.759	1.096	-0.09133	0.09335	0.3279
Major depression	0.5	Ideation	271	212	0.001689	0.00201	0.904	0.703	1.161	-0.1009	0.128	0.4303
Major depression	0.05	Ideation	271	212	0.0003424	0.0004075	0.956	0.746	1.226	-0.04496	0.1265	0.7224
Major depression	0.005	Ideation	271	212	0.0007877	0.0009373	1.057	0.865	1.292	0.055	0.1021	0.5902
Major depression	0.0005	Ideation	271	212	0.01053	0.01253	1.22	1.001	1.492	0.1985	0.1015	0.05055
Major depression	5e-05	Ideation	271	212	2.444e-05	2.908e-05	0.991	0.823	1.193	-0.008978	0.09459	0.9244
Major depression	5e-06	Ideation	271	212	0.001402	0.001668	1.07	0.89	1.286	0.06734	0.09371	0.4724
Major depression	5e-07	Ideation	271	212	0.0008489	0.00101	1.054	0.876	1.269	0.05276	0.09436	0.5761
Major depression	5e-08	Ideation	271	212	0.0006037	0.0007183	0.957	0.795	1.151	-0.04443	0.0942	0.6371
intelligence	0.5	Ideation	271	212	5.094e-06	6.062e-06	1.005	0.806	1.253	0.004879	0.1126	0.9654
intelligence	0.05	Ideation	271	212	0.0001075	0.0001279	1.02	0.836	1.246	0.02021	0.1015	0.8422
intelligence	0.005	Ideation	271	212	0.005938	0.007066	0.869	0.72	1.046	-0.1402	0.09498	0.1399
intelligence	0.0005	Ideation	271	212	0.003275	0.003897	0.902	0.75	1.084	-0.1029	0.09374	0.2725
intelligence	5e-05	Ideation	271	212	0.001885	0.002243	0.925	0.768	1.111	-0.07826	0.09398	0.405
intelligence	5e-06	Ideation	271	212	0.0001232	0.0001466	1.02	0.849	1.226	0.01995	0.09361	0.8313
intelligence	5e-07	Ideation	271	212	0.0003604	0.0004289	0.966	0.804	1.161	-0.03414	0.09368	0.7155
intelligence	5e-08	Ideation	271	212	0.0001196	0.0001424	0.98	0.815	1.179	-0.01975	0.09403	0.8337
Externalizing	0.5	Ideation	271	212	0.002498	0.002972	1.094	0.911	1.318	0.09003	0.09399	0.3381
Externalizing	0.05	Ideation	271	212	0.006207	0.007386	1.153	0.959	1.391	0.1425	0.09453	0.1318
Externalizing	0.005	Ideation	271	212	0.002789	0.003319	1.1	0.915	1.325	0.09525	0.09412	0.3115
Externalizing	0.0005	Ideation	271	212	0.000867	0.001032	1.054	0.878	1.267	0.05283	0.0935	0.572
Externalizing	5e-05	Ideation	271	212	0.0002307	0.0002745	1.028	0.855	1.235	0.02728	0.09354	0.7706
Externalizing	5e-06	Ideation	271	212	4.837e-05	5.756e-05	1.013	0.842	1.218	0.01255	0.09397	0.8938
Externalizing	5e-07	Ideation	271	212	7.291e-06	8.675e-06	1.005	0.834	1.211	0.00493	0.09509	0.9587
Externalizing	5e-08	Ideation	271	212	0.0003579	0.0004259	1.035	0.859	1.248	0.0346	0.09525	0.7165
Suicide (ISGC)	0.5	Ideation	271	212	0.009724	0.01157	0.804	0.639	1.007	-0.2181	0.1157	0.05953
Suicide (ISGC)	0.05	Ideation	271	212	0.01187	0.01413	0.799	0.645	0.986	-0.2248	0.108	0.03742
Suicide (ISGC)	0.005	Ideation	271	212	0.002913	0.003467	0.902	0.742	1.096	-0.1026	0.09911	0.3005
Suicide (ISGC)	0.0005	Ideation	271	212	0.001312	0.001562	0.936	0.776	1.128	-0.06624	0.09529	0.487
Suicide (ISGC)	5e-05	Ideation	271	212	0.000572	0.0006806	1.044	0.868	1.257	0.0433	0.09432	0.6462
Suicide (ISGC)	5e-06	Ideation	271	212	0.007115	0.008466	1.165	0.969	1.404	0.1526	0.09442	0.1062
Suicide (ISGC)	5e-07	Ideation	271	212	0.007697	0.009159	0.854	0.709	1.026	-0.1583	0.09425	0.09306
Suicide (ISGC)	5e-08	Ideation	271	212	0.004311	0.00513	0.889	0.739	1.068	-0.1182	0.09383	0.2078
PTSD	0.5	Ideation	271	212	0.002397	0.002852	1.096	0.905	1.33	0.09202	0.098	0.3478
PTSD	0.05	Ideation	271	212	0.007925	0.009429	1.195	0.975	1.469	0.1778	0.1044	0.08858
PTSD	0.005	Ideation	271	212	0.00307	0.003653	1.111	0.915	1.352	0.1054	0.09926	0.2883
PTSD	0.0005	Ideation	271	212	0.000358	0.0004261	1.035	0.858	1.251	0.03487	0.09599	0.7164
PTSD	5e-05	Ideation	271	212	0.002224	0.002647	0.918	0.762	1.104	-0.08542	0.09438	0.3654
PTSD	5e-06	Ideation	271	212	0.002454	0.00292	1.094	0.909	1.319	0.09008	0.09483	0.3422
PTSD	5e-07	Ideation	271	212	0.0009978	0.001187	1.059	0.881	1.276	0.05695	0.09417	0.5453

### Sheet: Table S15
Table S15. Results for GREML analysis of suicidal behaviors in EA and AA participants.
Source	EA participants (n=2870)		AA participants (n=2151)
	Variance	SE	Variance	SE
V(G)	0.012141	0.019356	0	0.03381
V(e)	0.179748	0.019824	0.219028	0.033837
Vp	0.191889	0.005075	0.219028	0.006715
V(G)/Vp	0.063269	0.10082	1e-06	0.154363
logL	915.823		539.537
logL0	915.64		539.541
LRT	0.364		0
df	1		1
Pval	0.27308		0.5
