## Supplemental tables 16-32 for "Correlates of suicidal behaviors and genetic risk among United States veterans with schizophrenia or bipolar I disorder"

### Sheet: Supplemental Tables S16-20
Tables S16-20. Lead SNPs in GWAS of suicidal behaviors in CSP #572.
Table S16. Lead SNP in GWAS of suicidal behaviors in CSP #572 (SCZ cases).
variant	rsID	chr	pos	p	start	end	nSNPs	nGWASSNPs	nIndSigSNPs	IndSigSNPs	nLeadSNPs	LeadSNPs	nearest.gene	distance	published.GWAS
12:122471046:C:CT	rs541378604	12	122471046	5.97531e-07	122471046	122472678	4	4	1	rs541378604	1	rs541378604	BCL7A	13718	.
Table S17. Lead SNP in GWAS of suicidal behaviors in CSP #572 (BPD cases).
variant	rsID	chr	pos	p	start	end	nSNPs	nGWASSNPs	nIndSigSNPs	IndSigSNPs	nLeadSNPs	LeadSNPs	nearest.gene	distance	published.GWAS
4:11234427:A:C	rs12651349	4	11234427	7.31526e-07	11232356	11234427	2	2	1	rs12651349	1	rs12651349	.	.	.
Table S18. Lead SNPs in GWAS of suicidal behaviors in CSP #572 (EA participants).
variant	rsID	chr	pos	p	start	end	nSNPs	nGWASSNPs	nIndSigSNPs	IndSigSNPs	nLeadSNPs	LeadSNPs	nearest.gene	distance	published.GWAS
13:90076988:C:T	rs7986598	13	90076988	9.56763e-07	90076988	90088777	3	2	1	rs7986598	1	rs7986598	.	.	.
2:144328690:C:T	rs114407648	2	144328690	1.44779e-07	144328689	144332582	3	3	1	rs114407648	1	rs114407648	ARHGAP15	197231	.
Table S19. Lead SNPs in GWAS of suicidal behaviors in CSP #572 (AA participants).
variant	rsID	chr	pos	p	start	end	nSNPs	nGWASSNPs	nIndSigSNPs	IndSigSNPs	nLeadSNPs	LeadSNPs	nearest.gene	distance	published.GWAS
17:55816832:C:T	rs9906591	17	55816832	9.36578e-07	55815469	55824687	18	18	1	rs9906591	1	rs9906591	CCDC182	5010	.
21:43025276:A:G	rs539077028	21	43025276	5.66097e-07	43025276	43025276	1	1	1	rs539077028	1	rs539077028	.	.	.
1:71985412:T:TA	rs370528147	1	71985412	2.30933e-07	71985412	71985412	1	1	1	rs370528147	1	rs370528147	NEGR1	123789	.
Table S20. Lead SNPs in trans-ancestry GWAS of suicidal behaviors in CSP #572 (all participants).
variant	rsID	chr	pos	p	start	end	nSNPs	nGWASSNPs	nIndSigSNPs	IndSigSNPs	nLeadSNPs	LeadSNPs	nearest.gene	distance	published.GWAS
21:43025276:A:G	rs539077028	21	43025276	6.89452e-07	43025276	43025276	1	1	1	rs539077028	1	rs539077028	.	.	.
2:144328689:G:T	rs116675634	2	144328689	1.74446e-07	144328689	144332582	3	3	1	rs116675634	1	rs116675634	ARHGAP15	197232	.

### Sheet: Supplemental Tables S21-24
Tables S21-24. Lead SNPs in GWAS meta-analyses of suicidal behaviors in CSP #572, PGC, and ISGC.
Table S21. Lead SNP in GWAS meta-analysis of suicidal behaviors in CSP #572 and PGC (SCZ cases).
uniqID	rsID	chr	pos	p	start	end	nSNPs	nGWASSNPs	nIndSigSNPs	IndSigSNPs	nLeadSNPs	LeadSNPs	nearest.gene	distance	published.GWAS
12:122471046:C:CT	rs541378604	12	122471046	5.97531e-07	122471046	122472678	4	4	1	rs541378604	1	rs541378604	BCL7A	13718	.
Table S22. Lead SNP in GWAS meta-analysis of suicidal behaviors in CSP #572 and PGC (BPD cases).
uniqID	rsID	chr	pos	p	start	end	nSNPs	nGWASSNPs	nIndSigSNPs	IndSigSNPs	nLeadSNPs	LeadSNPs	nearest.gene	distance	published.GWAS
5:141111541:A:C	rs79315483	5	141111541	3.11409e-07	141111541	141111541	1	1	1	rs79315483	1	rs79315483	.	.	.
4:23266101:G:T	rs12504948	4	23266101	3.17327e-10	23253317	23343859	114	110	8	rs12504948;rs4579103;rs59832046;rs16873495;rs56169724;rs4235306;rs4697373;rs2940777	2	rs12504948;rs2940777	.	.	.
3:190532214:C:T	rs77360389	3	190532214	5.88649e-07	190448867	190550059	5	4	1	rs77360389	1	rs77360389	.	.	.
Table S23. Lead SNP in GWAS meta-analysis of suicidal behaviors in CSP #572 and PGC (SCZ, BPD, and MD cases).
uniqID	rsID	chr	pos	p	start	end	nSNPs	nGWASSNPs	nIndSigSNPs	IndSigSNPs	nLeadSNPs	LeadSNPs	nearest.gene	distance	published.GWAS
6:151828058:A:G	rs141252918	6	151828058	6.93414e-07	151729167	151854641	3	1	1	rs141252918	1	rs141252918	CCDC170	12893	Suicide attempts in major depressive disorder or bipolar disorder or schizophrenia (31164008)
21:43025276:A:G	rs539077028	21	43025276	6.89452e-07	43025276	43025276	1	1	1	rs539077028	1	rs539077028	.	.	.
8:125108977:C:T	rs4870888	8	125108977	8.78955e-08	125056958	125154514	5	5	2	rs72714691;rs4870888	2	rs72714691;rs4870888	FER1L6	23325	Suicide attempts in major depressive disorder or bipolar disorder or schizophrenia (31164008)
2:128288162:C:T	rs138689899	2	128288162	6.18668e-07	128288162	128288162	1	1	1	rs138689899	1	rs138689899	IWS1	3700	.
4:23266101:G:T	rs12504948	4	23266101	3.71806e-08	23253317	23322828	100	97	5	rs12504948;rs10031641;rs59832046;rs16873495;rs28591567	1	rs12504948	.	.	.
10:56849344:C:T	rs11004733	10	56849344	1.62362e-07	56819749	56885124	3	2	1	rs11004733	1	rs11004733	PCDH15	538358	.
16:65130154:C:T	rs1915116	16	65130154	9.42503e-07	65094029	65134795	17	17	1	rs1915116	1	rs1915116	CDH11	29861	.
10:13358583:A:T	rs113386487	10	13358583	8.09585e-07	13357398	13358583	2	2	1	rs113386487	1	rs113386487	SEPHS1	841	.
Table S24. Lead SNP in GWAS meta-analysis of suicidal behaviors in CSP #572 and ISGC..
uniqID	rsID	chr	pos	p	start	end	nSNPs	nGWASSNPs	nIndSigSNPs	IndSigSNPs	nLeadSNPs	LeadSNPs	nearest.gene	distance	published.GWAS
21:43025276:A:G	rs539077028	21	43025276	6.89452e-07	43025276	43025276	1	1	1	rs539077028	1	rs539077028	.	.	.
7:115020725:A:G	rs62474683	7	115020725	1.48972e-09	114940147	115112776	63	62	4	rs62474683;rs1534373;rs62477308;rs2188541	1	rs62474683	MDFIC	361469	Adventurousness (30643258); Age of smoking initiation (30643251); Alcohol use disorder (32451486); Biological sex (33888908); Childhood maltreatment (33740410); Cigarettes smoked per day (30643251); General risk tolerance (30643258); Highest math class taken (30038396); Insomnia (30804565); Lifetime smoking index (31689377); Number of sexual partners (30643258); Risk-taking tendency (30643258); Self-reported risk-taking behaviour (30271922); Smoking cessation (30643251); Smoking status (30595370); Smoking status (30271922); Tonsillectomy (27182965, 28928442); same-sex sexual behaviour (31467194)
5:85587870:C:T	rs4418136	5	85587870	2.84256e-07	85459202	85627665	68	67	1	rs4418136	1	rs4418136	.	.	.
1:209363493:C:T	rs1320543	1	209363493	6.9248e-07	209330540	209422438	38	38	1	rs1320543	1	rs1320543	.	.	.
16:15875922:A:G	rs58476672	16	15875922	2.52564e-07	15859192	15882857	12	12	1	rs58476672	1	rs58476672	NDE1	55712	Haemorrhoidal disease (33888516)
16:78922488:A:G	rs958361	16	78922488	5.32141e-07	78921458	78927732	8	8	1	rs958361	1	rs958361	WWOX	324076	.
3:56256627:A:G	rs9311599	3	56256627	2.37666e-07	56028102	56313856	72	70	3	rs9311599;rs2873081;rs9819904	1	rs9311599	ERC2	245764	.
1:44480093:A:G	rs3791129	1	44480093	5.90336e-07	44336389	44480093	38	38	1	rs3791129	1	rs3791129	SLC6A9	17046	Age at first birth (34211149); Schizophrenia (31740837); Tea consumption (31046077)
17:27423226:C:T	rs869718	17	27423226	9.6704e-07	27394671	27457136	41	41	1	rs869718	1	rs869718	TIAF1	4689	.
6:26903585:G:T	rs71557378	6	26903585	8.01441e-08	25864818	27592003	120	119	3	rs71557378;rs7746199;rs35400317	1	rs71557378	HIST1H2BJ	190091	Aerodigestive squamous cell cancer (33667223); Apolipoprotein A1 levels (32203549); Autism spectrum disorder or schizophrenia (28540026); Bipolar disorder (32606422); Blood protein levels (28240269); Body mass index (31453325); Body mass index variance (31453325); Body shape index (34021172); Body size at age 10 (32376654); Breast cancer (29059683); Chronic obstructive pulmonary disease (33909500); Cognitive aspects of educational attainment (33414549); Cutaneous mastocytosis (32752121); Depression (29662059); Depressive symptoms (30643256); Diastolic blood pressure (30578418); Feeling guilty (29500382); Gait speed in old age (28077804); General cognitive ability (29844566); HTLV-1 associated myelopathy (33649182); Help-seeking from a GP (32231276); Help-seeking from a psychiatrist (32231276); Hemoglobin levels (32327693); Highest math class taken (30038396); Intelligence (29942086); Intelligence (29326435); Left-handedness (32989287); Life satisfaction (30643256); Lung cancer (28604730); Lung cancer in ever smokers (28604730); Myopia (29808027); Neurociticism (29500382); Neuroticism (30643256); Noncognitive aspects of educational attainment (33414549); Positive affect (30643256); Sarcoidosis (26651848); Schizophrenia (23894747, 26198764, 30285260); Schizophrenia (32606422); Self-reported math ability (30038396); Squamous cell lung carcinoma (28604730); Urinary metabolite modules in chronic kidney disease (31959995); Urinary tract infection frequency (28928442); Varicella zoster virus glycoproteins E and I antibody levels (33204752); Waist circumference adjusted for body mass index (34021172); Waist circumference variance (31453325); Waist-hip index (34021172); Waist-to-hip ratio adjusted for BMI (34021172); Well-being spectrum (30643256)
18:50738489:A:T	rs112149665	18	50738489	1.26481e-07	50376488	51059160	14	11	2	rs112149665;rs113008239	1	rs112149665	DCC	319295	.
15:47644573:C:T	rs79950948	15	47644573	1.1769e-07	47644573	47663870	3	3	1	rs79950948	1	rs79950948	SEMA6D	168275	Alcohol use disorder (32451486)
1:66461401:A:G	rs2503185	1	66461401	3.55826e-07	66389097	66478840	37	37	2	rs2503185;rs7528604	1	rs2503185	PDE4B	203204	Adult body size (32376654); Affective disorder and suicide attempts (30116032); Alcohol consumption (31358974); Alcohol consumption (30643251, 32451486); Anxiety and stress-related disorders (31116379); Anxiety and stress-related disorders (31116379); Anxiety disorders (31116379); Body mass index (30239722, 30595370, 31669095); Gastroesophageal reflux disease (31527586); Highest math class taken (30038396); Lifetime smoking index (31689377); Problematic alcohol use (32451486); Problematic alcohol use (32451486); Sleep duration (30846698); Smoking initiation (33082346); Smoking initiation (30643251, 30679032); Smoking status (30595370); Smoking status (30643258); Stress-related disorders (31116379)
18:53310969:C:G	rs660010	18	53310969	2.77897e-07	53210302	53393895	15	15	1	rs660010	1	rs660010	TCF4	21049	Ability to confide in someone (29970889); Body mass index (30239722); C-reactive protein levels (31900758); Cognitive performance (30038396); Depressed affect (29942085); Educational attainment (30038396, 30595370); Experiencing mood swings (29500382); Feeling fed-up (29500382); Feeling lonely (29500382); Fuchs's corneal dystrophy (20825314); General factor of neuroticism (30867560); Hand grip strength (29313844, 29691431); Highest math class taken (30038396); Household income (31844048); Loneliness (29970889, 31518406); Loneliness (29970889); Male-pattern baldness (30573740); Monocyte count (32888493); Mood instability (31168069); Pulse pressure (30578418); Self-rated health (27864402); Self-reported math ability (30038396); Self-reported math ability (30038396); Subcortical volume (32665545); Systolic blood pressure (30578418); White blood cell count (32888493)
18:52752700:C:T	rs4801131	18	52752700	2.47664e-07	52746868	52752700	11	10	1	rs4801131	1	rs4801131	.	.	Anorexia nervosa, attention-deficit/hyperactivity disorder, autism spectrum disorder, bipolar disorder, major depression, obsessive-compulsive disorder, schizophrenia, or Tourette syndrome (31835028); Autism spectrum disorder or schizophrenia (28540026); Autism spectrum disorder, attention deficit-hyperactivity disorder, bipolar disorder, major depressive disorder, and schizophrenia (23453885); Lamb consumption (32066663); Major depressive disorder (33479212); Neuropsychiatric disorders (33479212); Schizophrenia (21926974, 23974872, 26198764, 30285260); Schizophrenia (32606422, 33479212); Schizophrenia vs autism spectrum disorder (33686288)

### Sheet: Supplemental Tables S25-28
Tables S25-28. Predicted gene expression differences associated with suicidal behaviors in CSP #572 (q<0.5).
Table S25. Predicted gene expression differences associated with suicidal behaviors in CSP #572 (SCZ cases).
Tissue	gene	gene_name	zscore	effect_size	pvalue	var_g	pred_perf_r2	pred_perf_pval	pred_perf_qval	n_snps_used	n_snps_in_cov	n_snps_in_model	fdr.tissue	fdr.model
Brain_Spinal_cord_cervical_c-1	ENSG00000273038.2	RP11-479G22.8	-3.74419	-0.550012	0.000180974	0.0969445	0.22652	2.0861e-07	.	43	70	70	0.394325	0.999832
Brain_Spinal_cord_cervical_c-1	ENSG00000212743.2	RP11-563J2.3	3.59107	2.38988	0.000329321	0.00663038	0.0877707	0.00200642	.	10	10	10	0.394325	0.999832
Brain_Spinal_cord_cervical_c-1	ENSG00000080007.7	DDX43	-3.55053	-1.8701	0.000384457	0.0151279	0.063477	0.00996699	.	17	25	25	0.394325	0.999832
Brain_Spinal_cord_cervical_c-1	ENSG00000111581.9	NUP107	-3.43035	-0.979984	0.000602803	0.0249016	0.192455	1.51056e-06	.	7	8	8	0.417055	0.999832
Brain_Spinal_cord_cervical_c-1	ENSG00000183891.5	TTC32	-3.39845	-0.923579	0.000677698	0.0217117	0.278458	5.78187e-10	.	25	34	34	0.417055	0.999832
Brain_Substantia_nigra	ENSG00000164039.14	BDH2	4.54532	0.723248	5.48521e-06	0.100439	0.0443595	0.0339497	.	79	137	137	0.0132248	0.435416
Table S26. Predicted gene expression differences associated with suicidal behaviors in CSP #572 (BPD cases).
Tissue	gene	gene_name	zscore	effect_size	pvalue	var_g	pred_perf_r2	pred_perf_pval	pred_perf_qval	n_snps_used	n_snps_in_cov	n_snps_in_model	fdr.tissue	fdr.model
Brain_Cerebellar_Hemisphere	ENSG00000275088.1	RP11-442O1.3	3.97182	2.24094	7.13264e-05	0.00708942	0.101439	7.39113e-05	.	13	15	15	0.407987	0.999982
Brain_Substantia_nigra	ENSG00000147813.15	NAPRT	3.89023	0.153905	0.00010015	0.243401	0.476216	3.33864e-16	.	23	31	31	0.25408	0.999982
Pituitary	ENSG00000147813.15	NAPRT	3.64419	0.180368	0.000268234	0.239863	0.553922	4.24619e-43	.	50	54	54	0.491813	0.999982
Pituitary	ENSG00000130175.9	PRKCSH	3.45829	1.79901	0.000543611	0.00538837	0.0934384	6.01768e-06	.	14	21	21	0.491813	0.999982
Pituitary	ENSG00000280560.1	LINC01374	3.44991	2.44209	0.000560766	0.0046654	0.0197536	0.0385015	.	5	6	6	0.491813	0.999982
Pituitary	ENSG00000124006.14	OBSL1	3.44299	1.91222	0.000575314	0.00454749	0.0282747	0.014547	.	18	26	26	0.491813	0.999982
Pituitary	ENSG00000154511.11	FAM69A	3.43025	1.77875	0.000603029	0.0069941	0.0311544	0.00942548	.	50	62	62	0.491813	0.999982
Pituitary	ENSG00000184584.12	TMEM173	-3.40425	-4.53002	0.000663467	0.000942219	0.0291401	0.0130489	.	7	11	11	0.491813	0.999982
Pituitary	ENSG00000183347.14	GBP6	-3.39632	-3.822	0.000682994	0.00175376	0.0424394	0.00248877	.	10	10	10	0.491813	0.999982
Pituitary	ENSG00000213512.1	GBP7	-3.39125	-0.571653	0.000695757	0.0754757	0.264634	1.77892e-16	.	26	26	26	0.491813	0.999982
Thyroid	ENSG00000117395.12	EBNA1BP2	-4.5001	-4.43069	6.79204e-06	0.00204295	0.0488178	1.22592e-06	.	14	14	14	0.0653122	0.566089
Thyroid	ENSG00000090020.10	SLC9A1	-3.83765	-1.86849	0.000124219	0.00937439	0.0861993	6.83504e-11	.	12	12	12	0.479452	0.999982
Thyroid	ENSG00000163864.15	NMNAT3	3.79177	2.57395	0.000149579	0.00408413	0.0597744	6.21101e-08	.	12	18	18	0.479452	0.999982
Whole_Blood	ENSG00000251409.1	AC008592.4	-4.28568	-1.65767	1.82182e-05	0.0115994	0.0404257	1.97574e-06	.	30	42	42	0.131626	0.759206
Whole_Blood	ENSG00000090020.10	SLC9A1	-3.96437	-9.58896	7.35907e-05	0.000380976	0.0158096	0.00320673	.	9	11	11	0.265846	0.999982
Table S27. Predicted gene expression differences associated with suicidal behaviors in CSP #572 (EA participants).
Tissue	gene	gene_name	zscore	effect_size	pvalue	var_g	pred_perf_r2	pred_perf_pval	pred_perf_qval	n_snps_used	n_snps_in_cov	n_snps_in_model	fdr.tissue	fdr.model
Brain_Cerebellar_Hemisphere	ENSG00000010219.13	DYRK4	-4.03777	-0.593684	5.39619e-05	0.0325708	0.135252	3.22714e-06	.	76	81	81	0.288474	0.999947
Brain_Cerebellar_Hemisphere	ENSG00000237390.1	RP11-139I14.2	3.88893	1.6263	0.000100689	0.0113843	0.0879824	0.000240832	.	11	13	13	0.288474	0.999947
Brain_Substantia_nigra	ENSG00000173041.11	ZNF680	3.78413	1.44499	0.000154248	0.0123052	0.0454304	0.0422859	.	30	33	33	0.393025	0.999947
Thyroid	ENSG00000117395.12	EBNA1BP2	-4.28785	-4.3848	1.8041e-05	0.00170367	0.0488178	1.22592e-06	.	11	14	14	0.17359	0.999947
Table S28. Predicted gene expression differences associated with suicidal behaviors in CSP #572 (AA participants).
Tissue	gene	gene_name	zscore	effect_size	pvalue	var_g	pred_perf_r2	pred_perf_pval	pred_perf_qval	n_snps_used	n_snps_in_cov	n_snps_in_model	fdr.tissue	fdr.model
Adrenal_Gland	ENSG00000146833.15	TRIM4	4.4181	0.955541	9.95715e-06	0.0966611	0.482745	2.47249e-32	..	29	30	30	0.0458029	0.104196
Brain_Amygdala	ENSG00000146833.15	TRIM4	4.44836	1.61414	8.65287e-06	0.038006	0.209458	1.12957e-07	.	21	21	21	0.0228695	0.104196
Brain_Anterior_cingulate_cortex_BA24	ENSG00000146833.15	TRIM4	4.28688	2.19771	1.81199e-05	0.0167878	0.122916	5.01801e-05	.	26	31	31	0.0608468	0.130925
Brain_Anterior_cingulate_cortex_BA24	ENSG00000185684.12	EP400NL	3.7197	1.0019	0.000199462	0.0104817	0.0783417	0.00155518	.	13	13	13	0.334897	0.834381
Brain_Caudate_basal_ganglia	ENSG00000146833.15	TRIM4	4.439	1.3602	9.03758e-06	0.0408726	0.312008	6.65092e-16	.	39	43	43	0.0428652	0.104196
Brain_Cortex	ENSG00000146833.15	TRIM4	4.37933	2.0082	1.19043e-05	0.0215623	0.227856	1.80391e-11	.	21	24	24	0.062295	0.105128
Brain_Frontal_Cortex_BA9	ENSG00000146833.15	TRIM4	4.40686	2.87246	1.04878e-05	0.0109455	0.183848	1.41663e-08	.	23	24	24	0.0454751	0.104196
Brain_Hippocampus	ENSG00000146833.15	TRIM4	3.90008	1.02626	9.61626e-05	0.0665322	0.357909	2.85989e-17	.	53	60	60	0.304346	0.477688
Brain_Hippocampus	ENSG00000175115.11	PACS1	-3.75396	-4.92481	0.000174061	0.00116332	0.0941558	0.00015443	.	6	7	7	0.304346	0.768576
Brain_Hypothalamus	ENSG00000146833.15	TRIM4	4.08689	2.7121	4.372e-05	0.0104733	0.129238	5.95155e-06	.	25	25	25	0.15079	0.255373
Brain_Nucleus_accumbens_basal_ganglia	ENSG00000146833.15	TRIM4	4.21783	1.12917	2.4667e-05	0.0639255	0.298868	8.56814e-16	.	35	38	38	0.113567	0.163378
Brain_Putamen_basal_ganglia	ENSG00000146833.15	TRIM4	4.08027	1.20693	4.49826e-05	0.0494723	0.332976	7.13807e-15	.	39	51	51	0.189962	0.255373
Brain_Spinal_cord_cervical_c-1	ENSG00000146833.15	TRIM4	4.41413	1.79925	1.01419e-05	0.0224214	0.157745	1.52535e-05	.	37	37	37	0.0312371	0.104196
Brain_Spinal_cord_cervical_c-1	ENSG00000254986.7	DPP3	3.77438	2.54394	0.000160405	0.0042141	0.0454144	0.0269142	.	15	15	15	0.247024	0.749943
Brain_Substantia_nigra	ENSG00000146833.15	TRIM4	4.44852	1.77971	8.64625e-06	0.0297988	0.282286	3.53948e-09	.	21	21	21	0.0208548	0.104196
Pituitary	ENSG00000146833.15	TRIM4	4.44121	0.785991	8.9453e-06	0.135371	0.488611	2.74677e-36	.	21	21	21	0.0405228	0.104196
Pituitary	ENSG00000244623.1	OR2AE1	-4.32832	-0.934466	1.50251e-05	0.0914112	0.278187	2.135e-17	.	23	23	23	0.0405228	0.11942
Thyroid	ENSG00000146833.15	TRIM4	4.43168	0.760186	9.35005e-06	0.154576	0.587216	8.40065e-105	.	30	36	36	0.0856465	0.104196

### Sheet: Supplemental Tables S29-31
Tables S29-31. Predicted gene expression differences associated with suicidal behaviors in meta-analyses of CSP #572 and PGC (q<0.5).
Table S29. Predicted gene expression differences associated with suicidal behaviors in meta-analyses of CSP #572 and PGC (SCZ cases).
Tissue	gene	gene_name	zscore	effect_size	pvalue	var_g	pred_perf_r2	pred_perf_pval	pred_perf_qval	n_snps_used	n_snps_in_cov	n_snps_in_model	fdr.tissue	fdr.model
Brain_Nucleus_accumbens_basal_ganglia	ENSG00000162520.14	SYNC	-3.83825	-4.34932	0.000123915	0.000772369	0.0278516	0.0277052	.	3	3	3	0.350415	0.999961
Brain_Nucleus_accumbens_basal_ganglia	ENSG00000164081.12	TEX264	3.75575	1.36313	0.000172825	0.00514464	0.0698164	0.000383332	.	11	11	11	0.350415	0.999961
Brain_Nucleus_accumbens_basal_ganglia	ENSG00000188833.9	ENTPD8	-3.64861	-0.774875	0.00026366	0.0201854	0.0470709	0.00364591	.	16	19	19	0.350415	0.999961
Brain_Nucleus_accumbens_basal_ganglia	ENSG00000186891.13	TNFRSF18	-3.5798	-0.607474	0.000343862	0.0239347	0.0426572	0.00669932	.	16	26	26	0.350415	0.999961
Brain_Nucleus_accumbens_basal_ganglia	ENSG00000163453.11	IGFBP7	-3.52231	-0.853804	0.000427796	0.0131917	0.166205	2.35178e-08	.	12	13	13	0.350415	0.999961
Brain_Nucleus_accumbens_basal_ganglia	ENSG00000158856.17	DMTN	-3.5177	-3.73025	0.000435298	0.000649151	0.0368531	0.0120727	.	4	4	4	0.350415	0.999961
Brain_Nucleus_accumbens_basal_ganglia	ENSG00000211455.7	STK38L	3.39816	0.696946	0.000678398	0.0172863	0.0749659	0.000229542	.	62	67	67	0.468094	0.999961
Brain_Spinal_cord_cervical_c-1	ENSG00000273038.2	RP11-479G22.8	-3.8184	-0.299432	0.000134321	0.0975034	0.22652	2.0861e-07	.	60	70	70	0.435334	0.999961
Thyroid	ENSG00000158856.17	DMTN	-4.15836	-0.582911	3.20545e-05	0.041669	0.316478	3.21729e-44	.	19	22	22	0.308557	0.999961
Whole_Blood	ENSG00000197119.12	SLC25A29	4.3731	0.266497	1.22494e-05	0.214585	0.557656	5.997e-113	.	102	113	113	0.0886609	0.999961
Table S30. Predicted gene expression differences associated with suicidal behaviors in meta-analyses of CSP #572 and PGC (BPD cases).
Tissue	gene	gene_name	zscore	effect_size	pvalue	var_g	pred_perf_r2	pred_perf_pval	pred_perf_qval	n_snps_used	n_snps_in_cov	n_snps_in_model	fdr.tissue	fdr.model
Brain_Cortex	ENSG00000145431.10	PDGFC	-3.85811	-0.74263	0.000114266	0.00593282	0.0550599	0.00168407	.	33	34	34	0.408656	0.999988
Brain_Cortex	ENSG00000163864.15	NMNAT3	3.73815	0.971839	0.000185381	0.00532023	0.047942	0.00377893	.	15	15	15	0.408656	0.999988
Brain_Cortex	ENSG00000139438.5	FAM222A	3.68201	1.39432	0.0002314	0.00407161	0.0710111	0.000356779	.	20	21	21	0.408656	0.999988
Brain_Cortex	ENSG00000152778.8	IFIT5	3.61688	0.350073	0.00029818	0.0426819	0.252348	3.38338e-13	.	26	26	26	0.408656	0.999988
Brain_Hippocampus	ENSG00000116017.10	ARID3A	-3.84367	-1.8915	0.000121207	0.00175526	0.092773	0.000243129	.	9	10	10	0.445437	0.999988
Thyroid	ENSG00000117395.12	EBNA1BP2	-3.97542	-0.942591	7.02551e-05	0.00204295	0.0488178	1.22592e-06	.	14	14	14	0.44011	0.999988
Thyroid	ENSG00000137414.5	FAM8A1	3.83506	1.12956	0.000125532	0.00536001	0.0710466	3.69711e-09	.	12	12	12	0.44011	0.999988
Thyroid	ENSG00000130175.9	PRKCSH	3.81338	1.44266	0.000137077	0.00313495	0.0810339	1.98391e-10	.	17	17	17	0.44011	0.999988
Whole_Blood	ENSG00000128322.6	IGLL1	-4.1034	-2.37915	4.07128e-05	0.00178493	0.0184107	0.00136827	.	4	8	8	0.294801	0.999988
Table S31. Predicted gene expression differences associated with suicidal behaviors in meta-analyses of CSP #572 and PGC (SCZ, BPD, and MDD cases).
Tissue	gene	gene_name	zscore	effect_size	pvalue	var_g	pred_perf_r2	pred_perf_pval	pred_perf_qval	n_snps_used	n_snps_in_cov	n_snps_in_model	fdr.tissue	fdr.model
Brain_Amygdala	ENSG00000138442.9	WDR12	4.2019	0.955094	2.64679e-05	0.00392581	0.0414883	0.0350104	.	12	12	12	0.0735807	0.359964
Brain_Amygdala	ENSG00000104980.7	TIMM44	3.73383	0.673799	0.000188589	0.00690331	0.128124	7.69166e-05	.	12	12	12	0.262139	0.797776
Brain_Anterior_cingulate_cortex_BA24	ENSG00000090674.15	MCOLN1	4.19833	1.67212	2.68895e-05	0.00185905	0.0700765	0.00282231	.	7	7	7	0.0951352	0.359964
Brain_Cortex	ENSG00000104980.7	TIMM44	4.12326	0.35285	3.73541e-05	0.0307916	0.189879	1.00634e-09	.	17	17	17	0.204999	0.359964
Brain_Cortex	ENSG00000142512.14	SIGLEC10	3.79313	0.970368	0.000148761	0.003406	0.0704443	0.000344026	.	4	4	4	0.408201	0.749756
Brain_Frontal_Cortex_BA9	ENSG00000163596.16	ICA1L	4.1532	1.02326	3.27859e-05	0.00377761	0.129988	4.46063e-06	.	23	23	23	0.149209	0.359964
Brain_Frontal_Cortex_BA9	ENSG00000104228.12	TRIM35	-3.89665	-0.601283	9.75328e-05	0.00820784	0.0938215	5.36673e-05	.	21	21	21	0.221936	0.680007
Brain_Hippocampus	ENSG00000104980.7	TIMM44	3.77376	0.458081	0.000160804	0.0168338	0.159791	1.05952e-07	.	18	18	18	0.296802	0.749756
Brain_Hippocampus	ENSG00000116017.10	ARID3A	-3.77299	-1.35121	0.000161305	0.00176877	0.092773	0.000243129	.	10	10	10	0.296802	0.749756
Brain_Hypothalamus	ENSG00000104980.7	TIMM44	3.67688	0.574731	0.000236107	0.00727684	0.125723	8.21484e-06	.	18	18	18	0.424788	0.858863
Brain_Hypothalamus	ENSG00000172167.7	MTBP	-3.61049	-0.489836	0.000305619	0.0103431	0.0563636	0.00312544	.	6	6	6	0.424788	0.860085
Brain_Hypothalamus	ENSG00000152223.12	EPG5	3.57553	0.742917	0.000349523	0.00534602	0.0751865	0.000626736	.	15	15	15	0.424788	0.860085
Brain_Putamen_basal_ganglia	ENSG00000138442.9	WDR12	4.0919	2.4131	4.27849e-05	0.000697994	0.040675	0.0150309	.	13	13	13	0.189451	0.359964
Brain_Putamen_basal_ganglia	ENSG00000176390.11	CRLF3	3.82642	0.527909	0.00013002	0.0122673	0.0582394	0.00381271	.	32	32	32	0.287863	0.749756
Brain_Putamen_basal_ganglia	ENSG00000232504.4	ST3GAL5-AS1	-3.50091	-0.512887	0.000463676	0.00919408	0.0701933	0.00149102	.	23	23	23	0.496139	0.894353
Brain_Putamen_basal_ganglia	ENSG00000272564.1	RP11-548P2.2	-3.46442	-0.240989	0.00053137	0.0420401	0.139857	2.82046e-06	.	35	35	35	0.496139	0.894353
Brain_Putamen_basal_ganglia	ENSG00000174165.7	ZDHHC24	3.45017	0.192313	0.000560229	0.0593182	0.230489	1.8535e-10	.	76	76	76	0.496139	0.91905
Brain_Spinal_cord_cervical_c-1	ENSG00000104980.7	TIMM44	3.86901	0.259837	0.00010928	0.0653836	0.36791	1.34309e-13	.	23	23	23	0.354613	0.703299
Brain_Spinal_cord_cervical_c-1	ENSG00000115525.17	ST3GAL5	-3.60761	-0.292749	0.000309033	0.0303323	0.298229	3.87729e-11	.	38	38	38	0.413002	0.860085
Brain_Spinal_cord_cervical_c-1	ENSG00000241360.1	PDXP	3.47823	0.468182	0.000504733	0.0164963	0.0657844	0.00533772	.	16	16	16	0.413002	0.894353
Brain_Spinal_cord_cervical_c-1	ENSG00000188517.14	COL25A1	-3.47593	-0.382118	0.000509093	0.0139068	0.0849335	0.00258247	.	14	14	14	0.413002	0.894353
Brain_Spinal_cord_cervical_c-1	ENSG00000272564.1	RP11-548P2.2	-3.40391	-0.210054	0.000664284	0.0503226	0.316734	2.38003e-10	.	22	22	22	0.43112	0.97504
Brain_Substantia_nigra	ENSG00000143845.14	ETNK2	3.79033	1.17207	0.000150447	0.00317752	0.0811991	0.00436463	.	21	21	21	0.383942	0.749756
Pituitary	ENSG00000104980.7	TIMM44	4.09061	0.316256	4.30245e-05	0.0424896	0.347252	1.09845e-22	.	21	21	21	0.24425	0.359964
Thyroid	ENSG00000163596.16	ICA1L	-4.18765	-0.436948	2.81858e-05	0.0180062	0.222154	2.95466e-28	.	14	14	14	0.178414	0.359964
Thyroid	ENSG00000138439.11	FAM117B	-4.12536	-1.07412	3.70154e-05	0.00294346	0.0386479	1.44694e-05	.	15	15	15	0.178414	0.359964
Whole_Blood	ENSG00000120262.9	CCDC170	4.33357	0.559713	1.46709e-05	0.0111866	0.0725513	9.14712e-11	.	20	20	20	0.0885676	0.359964
Whole_Blood	ENSG00000138380.17	CARF	4.21976	2.39841	2.44561e-05	0.000610679	0.0126137	0.00849684	.	12	12	12	0.0885676	0.359964
Whole_Blood	ENSG00000204628.11	RACK1	-3.98024	-1.7308	6.88466e-05	0.000934271	0.0429629	9.42742e-07	.	34	36	36	0.166219	0.523641
Whole_Blood	ENSG00000104980.7	TIMM44	3.70362	1.19453	0.000212545	0.00219277	0.0484331	1.1265e-07	.	6	6	6	0.384866	0.808299

### Sheet: Supplemental Table S31
Table S32. Predicted gene expression differences associated with suicidal behaviors in meta-analyses of CSP #572 and ISGC (q<0.5).
Tissue	gene	gene_name	zscore	effect_size	pvalue	var_g	pred_perf_r2	pred_perf_pval	pred_perf_qval	n_snps_used	n_snps_in_cov	n_snps_in_model	fdr.tissue	fdr.model
Adrenal_Gland	ENSG00000221995.5	TIAF1	-4.49551	-0.198679	6.94047e-06	0.0251468	0.126398	4.133e-07	NA	28	30	30	0.0335155	0.0424157
Adrenal_Gland	ENSG00000189007.15	ADAT2	3.99831	0.370587	6.37956e-05	0.00546735	0.096408	8.95555e-06	NA	24	24	24	0.139205	0.153594
Adrenal_Gland	ENSG00000185437.13	SH3BGR	3.90638	0.136139	9.36908e-05	0.0320926	0.13032	3.88867e-07	NA	20	21	21	0.139205	0.177114
Adrenal_Gland	ENSG00000189077.10	TMEM120A	3.85589	0.212835	0.000115308	0.0206186	0.138991	1.49047e-07	NA	33	35	35	0.139205	0.181383
Adrenal_Gland	ENSG00000090238.11	YPEL3	-3.78528	-0.238265	0.000153538	0.0103553	0.11494	8.68052e-07	NA	21	21	21	0.148287	0.217602
Adrenal_Gland	ENSG00000143578.15	CREB3L4	3.71668	0.207571	0.000201856	0.0146888	0.144689	6.31162e-08	NA	14	14	14	0.16246	0.234427
Adrenal_Gland	ENSG00000172482.4	AGXT	-3.65741	-0.0792662	0.000254773	0.103943	0.230186	1.93955e-12	NA	39	40	40	0.175757	0.247042
Adrenal_Gland	ENSG00000143545.8	RAB13	3.53409	0.369732	0.000409188	0.00398901	0.0623194	0.000569272	NA	43	43	43	0.244509	0.288671
Adrenal_Gland	ENSG00000186470.13	BTN3A2	3.49588	0.0680566	0.000472497	0.124973	0.317857	7.64056e-18	NA	36	37	37	0.244509	0.306273
Adrenal_Gland	ENSG00000151632.17	AKR1C2	3.47738	0.108849	0.000506335	0.0465344	0.287835	6.1442e-16	NA	47	48	48	0.244509	0.312488
Adrenal_Gland	ENSG00000004142.11	POLDIP2	-3.42846	-0.362481	0.000607005	0.00399194	0.0724498	0.00021279	NA	21	22	22	0.244957	0.352775
Adrenal_Gland	ENSG00000149292.16	TTC12	3.4277	0.0546867	0.000608715	0.172365	0.4733	1.52987e-30	NA	21	21	21	0.244957	0.352775
Adrenal_Gland	ENSG00000227676.3	LINC01068	-3.3623	-0.0713835	0.000772965	0.105332	0.302654	5.51788e-17	NA	29	30	30	0.287127	0.391039
Adrenal_Gland	ENSG00000181798.2	LINC00471	-3.31589	-0.0891117	0.000913504	0.0477584	0.216438	3.49974e-12	NA	15	15	15	0.315094	0.4016
Adrenal_Gland	ENSG00000066135.12	KDM4A	-3.22952	-0.307271	0.00124	0.00540384	0.0589647	0.000821018	NA	22	28	28	0.375689	0.418014
Adrenal_Gland	ENSG00000196535.15	MYO18A	-3.22842	-0.106896	0.00124478	0.0476557	0.140583	8.04901e-08	NA	49	56	56	0.375689	0.418014
Adrenal_Gland	ENSG00000115884.10	SDC1	-3.13818	-0.0406558	0.00169999	0.281441	0.62865	9.67949e-48	NA	21	22	22	0.441913	0.452148
Adrenal_Gland	ENSG00000113249.12	HAVCR1	-3.13761	-0.159587	0.0017033	0.0190071	0.0284593	0.0228975	NA	23	23	23	0.441913	0.452148
Adrenal_Gland	ENSG00000110871.14	COQ5	3.13157	0.108862	0.00173873	0.0388792	0.317373	7.95069e-18	NA	36	36	36	0.441913	0.457199
Adrenal_Gland	ENSG00000267053.6	CTD-3162L10.1	3.07891	0.165939	0.00207756	0.0153234	0.108318	3.04884e-06	NA	27	32	32	0.478562	0.484759
Adrenal_Gland	ENSG00000197062.11	ZSCAN26	3.0784	0.228687	0.00208114	0.00849509	0.0857751	2.73967e-05	NA	31	31	31	0.478562	0.484759
Brain_Amygdala	ENSG00000221995.5	TIAF1	-4.71065	-0.305147	2.46931e-06	0.0106308	0.240407	2.76474e-08	NA	23	24	24	0.00686221	0.0288378
Brain_Amygdala	ENSG00000176390.11	CRLF3	4.50524	0.191001	6.62964e-06	0.0281877	0.131248	8.15813e-05	NA	16	17	17	0.00921189	0.0424157
Brain_Amygdala	ENSG00000108578.14	BLMH	3.86519	0.239464	0.000111002	0.0127402	0.0594319	0.0106769	NA	43	44	44	0.102825	0.181383
Brain_Amygdala	ENSG00000149292.16	TTC12	3.41695	0.0693735	0.000633259	0.124589	0.464183	1.64531e-17	NA	26	27	27	0.272153	0.358984
Brain_Amygdala	ENSG00000263603.1	CTD-2349P21.5	3.39532	0.138402	0.000685495	0.0311634	0.112761	0.000341671	NA	21	21	21	0.272153	0.376401
Brain_Amygdala	ENSG00000179965.11	ZNF771	-3.36038	-0.452606	0.000778354	0.00286462	0.0474729	0.0226615	NA	1	1	1	0.272153	0.391039
Brain_Amygdala	ENSG00000198453.12	ZNF568	3.34551	0.0786752	0.000821305	0.0828919	0.063767	0.00713621	NA	93	98	98	0.272153	0.392601
Brain_Amygdala	ENSG00000117407.16	ARTN	3.30514	0.192264	0.000949299	0.0125237	0.0412881	0.0328892	NA	17	18	18	0.272153	0.404563
Brain_Amygdala	ENSG00000008300.16	CELSR3	3.29099	0.466327	0.00099836	0.00210544	0.0458053	0.0226	NA	17	17	17	0.272153	0.407463
Brain_Amygdala	ENSG00000186470.13	BTN3A2	3.26939	0.100056	0.0010778	0.0552832	0.302301	1.27691e-11	NA	49	52	52	0.272153	0.418014
Brain_Amygdala	ENSG00000160953.15	MUM1	-3.23942	-0.220425	0.00119772	0.00669475	0.0740775	0.00373722	NA	9	10	10	0.272153	0.418014
Brain_Amygdala	ENSG00000167553.15	TUBA1C	-3.21858	-0.138754	0.00128826	0.0302019	0.186329	1.74256e-06	NA	42	45	45	0.272153	0.419151
Brain_Amygdala	ENSG00000173540.12	GMPPB	3.20157	0.0707835	0.00136683	0.0975587	0.284048	1.08992e-09	NA	35	39	39	0.272153	0.427357
Brain_Amygdala	ENSG00000131966.13	ACTR10	-3.20068	-0.575989	0.00137105	0.00118257	0.0483508	0.0204725	NA	5	5	5	0.272153	0.427357
Brain_Amygdala	ENSG00000108587.15	GOSR1	-3.14506	-0.100567	0.00166053	0.0488707	0.118301	0.000178991	NA	42	44	44	0.30764	0.451632
Brain_Amygdala	ENSG00000140941.12	MAP1LC3B	-3.12048	-0.33852	0.00180555	0.00408806	0.101366	0.00077272	NA	13	13	13	0.313601	0.459707
Brain_Amygdala	ENSG00000166165.12	CKB	-3.09603	-0.328263	0.00196133	0.00416994	0.0442247	0.0230268	NA	22	26	26	0.316351	0.48137
Brain_Amygdala	ENSG00000196981.3	WDR5B	3.08108	0.218694	0.00206254	0.0110411	0.09779	0.000931882	NA	38	38	38	0.316351	0.484759
Brain_Amygdala	ENSG00000186716.20	BCR	3.05193	0.195046	0.00227372	0.0100509	0.107104	0.000196311	NA	25	28	28	0.316351	0.505009
Brain_Amygdala	ENSG00000110074.10	FOXRED1	3.05154	0.157312	0.00227673	0.01854	0.237138	7.71969e-09	NA	17	17	17	0.316351	0.505009
Brain_Amygdala	ENSG00000198643.6	FAM3D	-2.97577	-0.106386	0.00292256	0.0399502	0.0492699	0.0206603	NA	72	73	73	0.365705	0.537133
Brain_Amygdala	ENSG00000264247.1	LINC00909	-2.97211	-0.0690575	0.00295758	0.0673543	0.247794	9.29456e-09	NA	43	45	45	0.365705	0.537133
Brain_Amygdala	ENSG00000104979.8	C19orf53	-2.96501	-0.390158	0.00302671	0.00392895	0.0664477	0.00399727	NA	13	13	13	0.365705	0.537133
Brain_Amygdala	ENSG00000235366.2	LINC01055	2.86698	0.111354	0.0041441	0.0319132	0.100045	0.000439378	NA	10	13	13	0.464232	0.577476
Brain_Amygdala	ENSG00000153774.8	CFDP1	-2.86453	-0.264313	0.00417625	0.0071596	0.046594	0.0199537	NA	34	37	37	0.464232	0.577476
Brain_Anterior_cingulate_cortex_BA24	ENSG00000221995.5	TIAF1	-3.71952	-0.118419	0.000199605	0.0436121	0.170744	1.16204e-06	NA	53	65	65	0.387253	0.234427
Brain_Anterior_cingulate_cortex_BA24	ENSG00000176390.11	CRLF3	3.65348	0.116468	0.000258706	0.0486634	0.235925	3.31665e-09	NA	32	35	35	0.387253	0.247042
Brain_Anterior_cingulate_cortex_BA24	ENSG00000173540.12	GMPPB	3.58862	0.117329	0.000332428	0.042532	0.200385	4.85962e-08	NA	22	26	26	0.387253	0.271513
Brain_Anterior_cingulate_cortex_BA24	ENSG00000186470.13	BTN3A2	3.47439	0.0568342	0.000512009	0.224449	0.483953	1.03767e-21	NA	97	98	98	0.387253	0.312505
Brain_Anterior_cingulate_cortex_BA24	ENSG00000205659.10	LIN52	3.40186	0.150667	0.000669282	0.0244217	0.109215	7.88761e-05	NA	44	45	45	0.387253	0.373093
Brain_Anterior_cingulate_cortex_BA24	ENSG00000151632.17	AKR1C2	3.39303	0.0609163	0.000691247	0.166217	0.435832	1.84517e-18	NA	35	35	35	0.387253	0.376401
Brain_Anterior_cingulate_cortex_BA24	ENSG00000149292.16	TTC12	3.3437	0.0515678	0.000826688	0.195614	0.646333	3.91287e-34	NA	65	65	65	0.387253	0.392601
Brain_Anterior_cingulate_cortex_BA24	ENSG00000177697.17	CD151	3.32755	0.286324	0.000876139	0.0076922	0.0554839	0.00765413	NA	15	17	17	0.387253	0.399058
Brain_Anterior_cingulate_cortex_BA24	ENSG00000278376.1	RP11-158I9.8	3.23946	0.0956412	0.00119758	0.058222	0.324537	5.79049e-13	NA	112	127	127	0.431274	0.418014
Brain_Anterior_cingulate_cortex_BA24	ENSG00000172171.10	TEFM	3.23424	0.280424	0.00121967	0.00696672	0.0617113	0.00519676	NA	58	58	58	0.431274	0.418014
Brain_Anterior_cingulate_cortex_BA24	ENSG00000182541.17	LIMK2	-3.18631	-0.261572	0.00144101	0.00537968	0.132913	2.00228e-05	NA	30	30	30	0.441378	0.434998
Brain_Anterior_cingulate_cortex_BA24	ENSG00000274211.4	SOCS7	-3.17509	-0.696817	0.00149789	0.00100058	0.0756276	0.00146078	NA	1	1	1	0.441378	0.442582
Brain_Anterior_cingulate_cortex_BA24	ENSG00000267605.5	CTD-3220F14.1	3.14882	0.235279	0.00163931	0.00918447	0.0607759	0.00552372	NA	4	4	4	0.445891	0.447959
Brain_Anterior_cingulate_cortex_BA24	ENSG00000204070.9	SYS1	-3.12065	-0.518996	0.00180452	0.00678127	0.0499805	0.0104605	NA	21	21	21	0.451513	0.459707
Brain_Anterior_cingulate_cortex_BA24	ENSG00000117407.16	ARTN	3.10305	0.164427	0.00191536	0.0149873	0.0387134	0.0261665	NA	10	10	10	0.451513	0.476613
Brain_Anterior_cingulate_cortex_BA24	ENSG00000116922.14	C1orf109	-3.08148	-0.244973	0.00205977	0.00869291	0.194742	1.29317e-07	NA	1	1	1	0.453298	0.484759
Brain_Anterior_cingulate_cortex_BA24	ENSG00000110074.10	FOXRED1	3.04231	0.1096	0.00234772	0.0425148	0.367198	7.8368e-15	NA	30	30	30	0.453298	0.509848
Brain_Anterior_cingulate_cortex_BA24	ENSG00000133597.10	ADCK2	3.04038	0.125501	0.00236279	0.026767	0.156461	3.52574e-06	NA	54	61	61	0.453298	0.510521
Brain_Anterior_cingulate_cortex_BA24	ENSG00000185155.11	MIXL1	-3.01722	-0.0593545	0.002551	0.11906	0.257209	1.01773e-09	NA	69	71	71	0.453298	0.515854
Brain_Anterior_cingulate_cortex_BA24	ENSG00000213625.8	LEPROT	-3.0157	-0.139984	0.0025639	0.0222415	0.325935	2.55801e-13	NA	28	29	29	0.453298	0.515854
Brain_Anterior_cingulate_cortex_BA24	ENSG00000174226.8	SNX31	-2.97241	-0.080878	0.00295474	0.0670398	0.221933	1.31397e-08	NA	7	7	7	0.484944	0.537133
Brain_Anterior_cingulate_cortex_BA24	ENSG00000197062.11	ZSCAN26	2.96598	0.142986	0.00301719	0.0228916	0.170527	1.19749e-06	NA	26	27	27	0.484944	0.537133
Brain_Anterior_cingulate_cortex_BA24	ENSG00000182986.12	ZNF320	2.94572	0.0766314	0.00322199	0.0711173	0.345562	1.87461e-14	NA	26	26	26	0.495346	0.537313
Brain_Caudate_basal_ganglia	ENSG00000221995.5	TIAF1	-4.82928	-0.209527	1.37027e-06	0.0215	0.187479	7.10823e-09	NA	37	40	40	0.006839	0.0288378
Brain_Caudate_basal_ganglia	ENSG00000176927.15	EFCAB5	3.99649	0.262553	6.42898e-05	0.0117845	0.0275072	0.0360082	NA	19	21	21	0.160435	0.153594
Brain_Caudate_basal_ganglia	ENSG00000172171.10	TEFM	3.7523	0.121822	0.000175222	0.046582	0.142108	5.09227e-07	NA	38	39	39	0.279237	0.22426
Brain_Caudate_basal_ganglia	ENSG00000185437.13	SH3BGR	3.65503	0.26094	0.000257147	0.00932103	0.0473542	0.00536231	NA	13	13	13	0.279237	0.247042
Brain_Caudate_basal_ganglia	ENSG00000149292.16	TTC12	3.63337	0.0657196	0.00027974	0.139294	0.474074	2.39316e-26	NA	31	31	31	0.279237	0.257047
Brain_Caudate_basal_ganglia	ENSG00000167553.15	TUBA1C	-3.5814	-0.156149	0.00034176	0.0304091	0.179334	1.79943e-08	NA	31	35	35	0.284288	0.271513
Brain_Caudate_basal_ganglia	ENSG00000102580.14	DNAJC3	-3.49708	-0.848706	0.00047038	0.00072805	0.0313504	0.0236911	NA	13	13	13	0.335381	0.306273
Brain_Caudate_basal_ganglia	ENSG00000145692.14	BHMT	-3.42661	-0.116162	0.000611171	0.0424998	0.140223	8.14789e-07	NA	15	15	15	0.360288	0.352775
Brain_Caudate_basal_ganglia	ENSG00000272733.1	KB-208E9.1	-3.39116	-0.0710772	0.00069597	0.0912739	0.273342	4.01347e-13	NA	46	57	57	0.360288	0.376401
Brain_Caudate_basal_ganglia	ENSG00000173540.12	GMPPB	3.37958	0.0988484	0.000725962	0.0597822	0.207831	2.30517e-10	NA	68	75	75	0.360288	0.386646
Brain_Caudate_basal_ganglia	ENSG00000151773.12	CCDC122	-3.35486	-0.246774	0.000794062	0.00825855	0.0870553	0.000130306	NA	25	25	25	0.360288	0.392601
Brain_Caudate_basal_ganglia	ENSG00000263603.1	CTD-2349P21.5	3.317	0.24945	0.000909881	0.00832258	0.0530648	0.00240614	NA	15	16	16	0.361011	0.4016
Brain_Caudate_basal_ganglia	ENSG00000205659.10	LIN52	3.3078	0.13861	0.00094032	0.0251867	0.194471	2.20337e-09	NA	23	26	26	0.361011	0.403219
Brain_Caudate_basal_ganglia	ENSG00000189269.12	DRICH1	-3.26219	-0.0733291	0.00110557	0.0730088	0.281659	4.93962e-14	NA	8	9	9	0.36196	0.418014
Brain_Caudate_basal_ganglia	ENSG00000116922.14	C1orf109	-3.24922	-0.173161	0.00115722	0.0156098	0.115246	4.5536e-06	NA	17	17	17	0.36196	0.418014
Brain_Caudate_basal_ganglia	ENSG00000185352.8	HS6ST3	3.24576	0.602096	0.00117138	0.00128302	0.0260855	0.0402997	NA	37	37	37	0.36196	0.418014
Brain_Caudate_basal_ganglia	ENSG00000146243.13	IRAK1BP1	3.20953	0.18297	0.00132953	0.012764	0.118057	5.02105e-06	NA	38	38	38	0.36196	0.421599
Brain_Caudate_basal_ganglia	ENSG00000181798.2	LINC00471	-3.20156	-0.0760562	0.00136684	0.0759131	0.140009	7.03212e-07	NA	38	42	42	0.36196	0.427357
Brain_Caudate_basal_ganglia	ENSG00000104979.8	C19orf53	-3.19637	-0.276663	0.00139169	0.0161572	0.283711	5.60098e-14	NA	15	16	16	0.36196	0.429411
Brain_Caudate_basal_ganglia	ENSG00000169592.14	INO80E	3.18442	0.191193	0.00145045	0.0128801	0.137064	9.49113e-07	NA	31	32	32	0.36196	0.436273
Brain_Caudate_basal_ganglia	ENSG00000096654.15	ZNF184	-3.13955	-0.221191	0.00169209	0.00990436	0.0701036	0.000553657	NA	12	12	12	0.402153	0.452148
Brain_Caudate_basal_ganglia	ENSG00000104081.13	BMF	-3.11545	-0.323806	0.00183662	0.00545721	0.057524	0.00215591	NA	13	14	14	0.416662	0.464961
Brain_Caudate_basal_ganglia	ENSG00000171634.16	BPTF	-3.09583	-0.335456	0.00196264	0.00360517	0.129169	5.59798e-07	NA	3	4	4	0.421202	0.48137
Brain_Caudate_basal_ganglia	ENSG00000172340.14	SUCLG2	3.08465	0.215556	0.00203791	0.00957368	0.174853	2.67357e-08	NA	24	24	24	0.421202	0.484759
Brain_Caudate_basal_ganglia	ENSG00000155755.18	TMEM237	-3.07432	-0.405184	0.00210981	0.00289754	0.0456968	0.00656375	NA	12	12	12	0.421202	0.487343
Brain_Caudate_basal_ganglia	ENSG00000110768.11	GTF2H1	-3.05733	-0.105021	0.00223318	0.0291362	0.257283	1.92367e-12	NA	51	53	53	0.423928	0.503326
Brain_Caudate_basal_ganglia	ENSG00000143384.12	MCL1	-3.04331	-0.477595	0.00233991	0.00172592	0.0337184	0.0203174	NA	8	9	9	0.423928	0.509528
Brain_Caudate_basal_ganglia	ENSG00000182986.12	ZNF320	3.03841	0.0934165	0.00237828	0.0578543	0.384629	6.29047e-20	NA	31	32	32	0.423928	0.511225
Brain_Caudate_basal_ganglia	ENSG00000110871.14	COQ5	3.02631	0.204245	0.00247556	0.00831397	0.132971	1.32686e-06	NA	27	28	28	0.426053	0.515428
Brain_Caudate_basal_ganglia	ENSG00000102886.14	GDPD3	-2.97366	-0.184347	0.00294269	0.0129328	0.156988	4.3764e-08	NA	8	8	8	0.48919	0.537133
Brain_Caudate_basal_ganglia	ENSG00000186470.13	BTN3A2	2.96382	0.0502302	0.00303845	0.152459	0.485662	1.59638e-28	NA	58	58	58	0.48919	0.537133
Brain_Caudate_basal_ganglia	ENSG00000261390.5	MAFTRR	-2.9423	-0.0714358	0.00325789	0.0684116	0.174377	2.10014e-08	NA	24	24	24	0.492212	0.537313
Brain_Caudate_basal_ganglia	ENSG00000166965.12	RCCD1	-2.94019	-0.0713297	0.00328008	0.0953305	0.27465	1.94152e-13	NA	78	83	83	0.492212	0.538849
Brain_Caudate_basal_ganglia	ENSG00000172575.11	RASGRP1	-2.93337	-0.616949	0.00335308	0.00119996	0.0709983	0.000358902	NA	17	19	19	0.492212	0.54054
Brain_Cerebellar_Hemisphere	ENSG00000221995.5	TIAF1	-4.75859	-0.180296	1.94954e-06	0.0331916	0.343802	3.23942e-16	NA	17	17	17	0.0111962	0.0288378
Brain_Cerebellar_Hemisphere	ENSG00000154845.15	PPP4R1	-4.4759	-0.559557	7.60884e-06	0.00281742	0.0602704	0.00213043	NA	4	4	4	0.0218488	0.0424157
Brain_Cerebellar_Hemisphere	ENSG00000176390.11	CRLF3	4.1011	0.186658	4.11185e-05	0.0207047	0.194171	1.5192e-08	NA	71	71	71	0.0787145	0.114503
Brain_Cerebellar_Hemisphere	ENSG00000139746.15	RBM26	3.97618	0.28514	7.00306e-05	0.00865212	0.0605413	0.00119547	NA	14	14	14	0.0857502	0.158265
Brain_Cerebellar_Hemisphere	ENSG00000112812.15	PRSS16	-3.96094	-0.0823411	7.46562e-05	0.105576	0.213599	1.46744e-09	NA	79	86	86	0.0857502	0.161942
Brain_Cerebellar_Hemisphere	ENSG00000117407.16	ARTN	3.74975	0.0775559	0.000177009	0.111061	0.505373	1.5052e-27	NA	26	26	26	0.169427	0.22426
Brain_Cerebellar_Hemisphere	ENSG00000090238.11	YPEL3	-3.69849	-0.161262	0.000216883	0.0222953	0.338724	1.45068e-15	NA	24	26	26	0.177937	0.241805
Brain_Cerebellar_Hemisphere	ENSG00000173540.12	GMPPB	3.5551	0.0940132	0.000377835	0.0790394	0.446277	1.18831e-23	NA	36	36	36	0.205478	0.277023
Brain_Cerebellar_Hemisphere	ENSG00000149922.10	TBX6	-3.52828	-0.127421	0.000418276	0.0297082	0.0694932	0.00109913	NA	15	16	16	0.205478	0.289053
Brain_Cerebellar_Hemisphere	ENSG00000172171.10	TEFM	3.50687	0.196549	0.000453418	0.0141466	0.0372656	0.0177753	NA	22	22	22	0.205478	0.305581
Brain_Cerebellar_Hemisphere	ENSG00000181798.2	LINC00471	-3.50488	-0.0750555	0.000456808	0.0903996	0.298658	3.2502e-14	NA	19	20	20	0.205478	0.305581
Brain_Cerebellar_Hemisphere	ENSG00000169592.14	INO80E	3.50488	0.119372	0.000456811	0.0378269	0.234272	1.57145e-10	NA	56	58	58	0.205478	0.305581
Brain_Cerebellar_Hemisphere	ENSG00000227676.3	LINC01068	-3.50008	-0.0847625	0.000465125	0.0830382	0.339637	5.07722e-16	NA	14	14	14	0.205478	0.306243
Brain_Cerebellar_Hemisphere	ENSG00000187134.13	AKR1C1	-3.42449	-0.0676871	0.000615958	0.172447	0.245083	3.89495e-11	NA	101	104	104	0.252675	0.352775
Brain_Cerebellar_Hemisphere	ENSG00000250377.1	CTC-467M3.3	-3.37998	-0.14676	0.000724901	0.0243194	0.0614262	0.00201795	NA	36	36	36	0.27271	0.386646
Brain_Cerebellar_Hemisphere	ENSG00000189007.15	ADAT2	3.36705	0.161874	0.000759771	0.0187948	0.152964	5.39694e-07	NA	58	59	59	0.27271	0.391039
Brain_Cerebellar_Hemisphere	ENSG00000166133.17	RPUSD2	-3.33848	-0.272105	0.00084238	0.00686994	0.0274946	0.0452551	NA	17	17	17	0.284576	0.392601
Brain_Cerebellar_Hemisphere	ENSG00000172613.7	RAD9A	3.31181	0.245641	0.000926939	0.0122845	0.10694	3.14228e-05	NA	15	18	18	0.295745	0.4016
Brain_Cerebellar_Hemisphere	ENSG00000160953.15	MUM1	-3.29041	-0.264385	0.00100043	0.00571795	0.0430561	0.0102415	NA	5	5	5	0.302393	0.407463
Brain_Cerebellar_Hemisphere	ENSG00000176340.3	COX8A	-3.25249	-0.220437	0.00114397	0.0113786	0.0520781	0.00412122	NA	71	81	81	0.314272	0.418014
Brain_Cerebellar_Hemisphere	ENSG00000224843.6	LINC00240	-3.25042	-0.143692	0.00115234	0.0242998	0.0885656	0.000237235	NA	34	35	35	0.314272	0.418014
Brain_Cerebellar_Hemisphere	ENSG00000170324.20	FRMPD2	-3.22301	-0.1388	0.00126851	0.0276931	0.0326637	0.028341	NA	74	102	102	0.314272	0.418014
Brain_Cerebellar_Hemisphere	ENSG00000007062.11	PROM1	-3.22135	-0.220976	0.0012759	0.00784428	0.0921166	0.000192518	NA	9	9	9	0.314272	0.418014
Brain_Cerebellar_Hemisphere	ENSG00000144218.18	AFF3	-3.21305	-0.147617	0.00131334	0.020548	0.176354	6.19602e-08	NA	45	46	46	0.314272	0.420763
Brain_Cerebellar_Hemisphere	ENSG00000144567.10	FAM134A	-3.19989	-0.153945	0.00137481	0.0191209	0.247305	2.13612e-11	NA	46	50	50	0.315822	0.427357
Brain_Cerebellar_Hemisphere	ENSG00000115657.12	ABCB6	-3.18086	-0.207369	0.00146837	0.0107137	0.141857	1.71754e-06	NA	57	64	64	0.318882	0.440081
Brain_Cerebellar_Hemisphere	ENSG00000110871.14	COQ5	3.15729	0.135755	0.00159242	0.0233792	0.279538	1.40896e-12	NA	35	35	35	0.318882	0.447324
Brain_Cerebellar_Hemisphere	ENSG00000115286.19	NDUFS7	3.15682	0.5638	0.00159499	0.0012396	0.0275211	0.0409936	NA	4	4	4	0.318882	0.447324
Brain_Cerebellar_Hemisphere	ENSG00000189269.12	DRICH1	-3.15405	-0.039335	0.00161023	0.240601	0.538552	1.15405e-30	NA	57	62	62	0.318882	0.447324
Brain_Cerebellar_Hemisphere	ENSG00000108587.15	GOSR1	-3.05964	-0.444722	0.00221604	0.00226825	0.0509618	0.00331718	NA	8	8	8	0.410858	0.502713
Brain_Cerebellar_Hemisphere	ENSG00000149292.16	TTC12	3.05082	0.0659005	0.00228219	0.100894	0.409976	9.16066e-20	NA	45	45	45	0.410858	0.505009
Brain_Cerebellar_Hemisphere	ENSG00000182986.12	ZNF320	3.04988	0.0697507	0.0022893	0.0944572	0.557752	2.05001e-31	NA	16	18	18	0.410858	0.505009
Brain_Cerebellar_Hemisphere	ENSG00000138801.8	PAPSS1	-3.02705	-0.350926	0.00246954	0.00258837	0.0757389	0.000476511	NA	38	38	38	0.429775	0.515428
Brain_Cerebellar_Hemisphere	ENSG00000273113.1	RP11-367H1.1	-3.01594	-0.202579	0.00256186	0.00941691	0.0254488	0.0484801	NA	56	59	59	0.432728	0.515854
Brain_Cerebellar_Hemisphere	ENSG00000161791.13	FMNL3	2.95449	0.18441	0.00313185	0.0127021	0.0906767	0.000205668	NA	7	8	8	0.496325	0.537313
Brain_Cerebellar_Hemisphere	ENSG00000272733.1	KB-208E9.1	-2.94982	-0.0325109	0.00317958	0.195935	0.501764	3.43656e-27	NA	49	55	55	0.496325	0.537313
Brain_Cerebellar_Hemisphere	ENSG00000183955.12	KMT5A	2.94164	0.453751	0.00326482	0.00232402	0.0330038	0.0242761	NA	22	22	22	0.496325	0.537397
Brain_Cerebellar_Hemisphere	ENSG00000167553.15	TUBA1C	-2.92799	-0.234353	0.00341163	0.0104549	0.104077	5.8766e-05	NA	42	43	43	0.496325	0.541316
Brain_Cerebellar_Hemisphere	ENSG00000162804.13	SNED1	-2.92498	-0.0841036	0.00344478	0.0567432	0.193455	1.18475e-08	NA	46	48	48	0.496325	0.544509
Brain_Cerebellar_Hemisphere	ENSG00000147535.16	PLPP5	-2.92389	-0.102358	0.00345691	0.0249859	0.167545	1.773e-07	NA	45	45	45	0.496325	0.5446
Brain_Cerebellar_Hemisphere	ENSG00000204084.12	INPP5B	-2.90877	-0.0480924	0.00362858	0.124119	0.550279	1.56113e-30	NA	39	39	39	0.498727	0.552874
Brain_Cerebellar_Hemisphere	ENSG00000189144.13	ZNF573	-2.90599	-0.444272	0.00366095	0.00203578	0.0279532	0.0433886	NA	13	13	13	0.498727	0.552874
Brain_Cerebellar_Hemisphere	ENSG00000128322.6	IGLL1	-2.89979	-0.165169	0.00373415	0.012353	0.0363002	0.0188895	NA	5	6	6	0.498727	0.556101
Brain_Cerebellum	ENSG00000221995.5	TIAF1	-4.47618	-0.105579	7.59893e-06	0.0803284	0.35789	1.62678e-20	NA	42	47	47	0.0515131	0.0424157
Brain_Cerebellum	ENSG00000013288.8	MAN2B2	-4.02582	-0.254499	5.67765e-05	0.0191309	0.11888	2.1584e-06	NA	74	74	74	0.151912	0.143865
Brain_Cerebellum	ENSG00000176390.11	CRLF3	3.98589	0.102634	6.72277e-05	0.0715691	0.280908	3.32249e-15	NA	66	70	70	0.151912	0.156151
Brain_Cerebellum	ENSG00000090238.11	YPEL3	-3.85364	-0.134941	0.000116374	0.0355521	0.385918	6.10956e-22	NA	22	22	22	0.193098	0.181383
Brain_Cerebellum	ENSG00000112812.15	PRSS16	-3.77087	-0.0706321	0.000162678	0.13248	0.261137	4.33949e-14	NA	59	64	64	0.193098	0.222997
Brain_Cerebellum	ENSG00000077063.10	CTTNBP2	-3.75854	-0.334724	0.000170909	0.00549123	0.0534768	0.00175052	NA	25	25	25	0.193098	0.22426
Brain_Cerebellum	ENSG00000227676.3	LINC01068	-3.70294	-0.0798363	0.000213116	0.106034	0.365002	3.18006e-20	NA	33	34	34	0.198333	0.241275
Brain_Cerebellum	ENSG00000146109.4	ABT1	3.66155	0.637705	0.000250692	0.0015631	0.0253437	0.0316351	NA	15	15	15	0.198333	0.247042
Brain_Cerebellum	ENSG00000173540.12	GMPPB	3.64084	0.0802076	0.000271746	0.114915	0.520799	7.95612e-34	NA	41	41	41	0.198333	0.252476
Brain_Cerebellum	ENSG00000149599.15	DUSP15	3.62179	0.801723	0.00029257	0.00108064	0.026859	0.0294097	NA	3	3	3	0.198333	0.258304
Brain_Cerebellum	ENSG00000119636.15	BBOF1	3.58249	0.151287	0.000340339	0.0268018	0.161749	1.19691e-08	NA	26	27	27	0.209742	0.271513
Brain_Cerebellum	ENSG00000278925.1	AC005753.1	-3.47987	-0.167405	0.000501656	0.0116242	0.0828986	6.27203e-05	NA	3	4	4	0.26503	0.312488
Brain_Cerebellum	ENSG00000144567.10	FAM134A	-3.47637	-0.12158	0.000508244	0.0422192	0.353126	2.65751e-20	NA	30	35	35	0.26503	0.312488
Brain_Cerebellum	ENSG00000198156.10	NPIPB6	-3.42611	-0.389993	0.000612299	0.00396552	0.0509611	0.00235994	NA	5	5	5	0.296484	0.352775
Brain_Cerebellum	ENSG00000108578.14	BLMH	3.36655	0.334822	0.00076115	0.00493675	0.0476205	0.00324697	NA	23	23	23	0.340245	0.391039
Brain_Cerebellum	ENSG00000151632.17	AKR1C2	3.33998	0.100071	0.000837858	0.0592396	0.226896	4.05488e-12	NA	22	23	23	0.340245	0.392601
Brain_Cerebellum	ENSG00000169592.14	INO80E	3.3147	0.137407	0.00091743	0.0255952	0.183653	7.70649e-10	NA	28	30	30	0.340245	0.4016
Brain_Cerebellum	ENSG00000146243.13	IRAK1BP1	3.29178	0.0816376	0.000995563	0.0676806	0.256708	2.19682e-13	NA	78	78	78	0.340245	0.407463
Brain_Cerebellum	ENSG00000139746.15	RBM26	3.29104	0.206448	0.000998173	0.0123083	0.155422	3.88008e-08	NA	30	30	30	0.340245	0.407463
Brain_Cerebellum	ENSG00000187134.13	AKR1C1	-3.28945	-0.0644067	0.00100382	0.143876	0.357846	7.17902e-20	NA	61	63	63	0.340245	0.407463
Brain_Cerebellum	ENSG00000197062.11	ZSCAN26	3.23402	0.0853907	0.00122062	0.0651467	0.403873	9.76574e-24	NA	24	24	24	0.380273	0.418014
Brain_Cerebellum	ENSG00000117407.16	ARTN	3.23088	0.0633085	0.00123411	0.125572	0.414997	3.45043e-24	NA	28	30	30	0.380273	0.418014
Brain_Cerebellum	ENSG00000115286.19	NDUFS7	3.20475	0.260715	0.00135178	0.005881	0.0921723	2.5727e-05	NA	13	13	13	0.398424	0.426542
Brain_Cerebellum	ENSG00000198315.10	ZKSCAN8	3.17163	0.32255	0.00151585	0.00457953	0.0464215	0.00245882	NA	14	14	14	0.423784	0.444928
Brain_Cerebellum	ENSG00000160953.15	MUM1	-3.16275	-0.091021	0.00156286	0.0452321	0.198226	2.8409e-10	NA	37	39	39	0.423784	0.447324
Brain_Cerebellum	ENSG00000110367.11	DDX6	-3.13828	-0.386669	0.00169944	0.0032806	0.0240896	0.0375057	NA	12	12	12	0.433597	0.452148
Brain_Cerebellum	ENSG00000171634.16	BPTF	-3.12688	-0.161409	0.0017667	0.0160925	0.238506	4.0982e-13	NA	5	5	5	0.433597	0.457719
Brain_Cerebellum	ENSG00000128322.6	IGLL1	-3.12288	-0.146661	0.00179093	0.0279159	0.0614925	0.000399976	NA	7	7	7	0.433597	0.459707
Brain_Cerebellum	ENSG00000248533.1	CTD-2130F23.1	-3.09393	-0.386833	0.00197524	0.00398214	0.0308438	0.017806	NA	4	4	4	0.461729	0.48294
Brain_Cerebellum	ENSG00000111358.13	GTF2H3	3.08343	0.118196	0.0020463	0.0313675	0.13833	2.49887e-07	NA	47	47	47	0.462395	0.484759
Brain_Cortex	ENSG00000221995.5	TIAF1	-4.38813	-0.184381	1.14329e-05	0.0250787	0.181688	5.5688e-10	NA	28	30	30	0.0516299	0.0529056
Brain_Cortex	ENSG00000167994.11	RAB3IL1	4.27842	0.835935	1.88224e-05	0.00124729	0.0294317	0.0211107	NA	3	3	3	0.0516299	0.0605344
Brain_Cortex	ENSG00000182541.17	LIMK2	-4.11308	-0.27868	3.90423e-05	0.0114632	0.165082	1.40576e-08	NA	47	49	49	0.0713954	0.112574
Brain_Cortex	ENSG00000112812.15	PRSS16	-3.93061	-0.330409	8.47312e-05	0.00643842	0.0308639	0.0176512	NA	24	24	24	0.110653	0.172806
Brain_Cortex	ENSG00000169592.14	INO80E	3.88854	0.258167	0.00010085	0.0103697	0.119456	1.90219e-06	NA	35	35	35	0.110653	0.177114
Brain_Cortex	ENSG00000090238.11	YPEL3	-3.63008	-0.238072	0.000283328	0.00973112	0.132547	7.64011e-07	NA	36	38	38	0.242693	0.257514
Brain_Cortex	ENSG00000176390.11	CRLF3	3.60707	0.447153	0.00030967	0.00475698	0.0327939	0.016789	NA	13	13	13	0.242693	0.264224
Brain_Cortex	ENSG00000154845.15	PPP4R1	-3.41604	-0.362392	0.000635385	0.0039705	0.0623298	0.000901056	NA	26	26	26	0.420927	0.358984
Brain_Cortex	ENSG00000119636.15	BBOF1	3.36047	0.143957	0.000778101	0.0259893	0.0603336	0.00112266	NA	44	46	46	0.420927	0.391039
Brain_Cortex	ENSG00000162367.11	TAL1	3.34896	0.333162	0.000811159	0.00513047	0.073358	0.000287557	NA	11	11	11	0.420927	0.392601
Brain_Cortex	ENSG00000044459.14	CNTLN	3.33795	0.271189	0.000844003	0.0116163	0.172571	7.13177e-09	NA	22	22	22	0.420927	0.392601
Brain_Cortex	ENSG00000182986.12	ZNF320	3.27072	0.0725949	0.00107274	0.126527	0.495976	6.7825e-31	NA	29	34	34	0.421807	0.418014
Brain_Cortex	ENSG00000117407.16	ARTN	3.24621	0.204323	0.00116952	0.0115389	0.0428842	0.00669435	NA	4	4	4	0.421807	0.418014
Brain_Cortex	ENSG00000134779.14	TPGS2	-3.2282	-0.243508	0.00124573	0.0087632	0.138138	2.99331e-07	NA	27	27	27	0.421807	0.418014
Brain_Cortex	ENSG00000110074.10	FOXRED1	3.22121	0.0867895	0.00127651	0.072679	0.49336	2.77404e-30	NA	38	39	39	0.421807	0.418014
Brain_Cortex	ENSG00000173540.12	GMPPB	3.20948	0.0673291	0.00132977	0.110509	0.424207	1.18123e-24	NA	53	54	54	0.421807	0.421599
Brain_Cortex	ENSG00000104979.8	C19orf53	-3.20919	-0.277388	0.00133108	0.015119	0.204267	7.10822e-11	NA	11	12	12	0.421807	0.421599
Brain_Cortex	ENSG00000272733.1	KB-208E9.1	-3.17528	-0.088666	0.00149694	0.0611399	0.229348	1.20204e-11	NA	29	35	35	0.421807	0.442582
Brain_Cortex	ENSG00000205659.10	LIN52	3.17513	0.123654	0.00149768	0.0306845	0.174367	8.94208e-09	NA	24	28	28	0.421807	0.442582
Brain_Cortex	ENSG00000128487.16	SPECC1	3.16746	0.190318	0.00153776	0.0147068	0.125208	1.50315e-06	NA	13	13	13	0.421807	0.444928
Brain_Cortex	ENSG00000108587.15	GOSR1	-3.14358	-0.0745803	0.00166895	0.0815212	0.364515	5.55912e-20	NA	17	17	17	0.435993	0.451632
Brain_Cortex	ENSG00000197943.9	PLCG2	3.09576	0.535246	0.00196306	0.00141055	0.0264173	0.0313276	NA	5	5	5	0.4608	0.48137
Brain_Cortex	ENSG00000242114.5	MTFP1	3.08195	0.212334	0.00205651	0.00866046	0.0537751	0.00168403	NA	43	44	44	0.4608	0.484759
Brain_Cortex	ENSG00000128159.11	TUBGCP6	3.07792	0.198433	0.00208454	0.0119318	0.233335	4.47046e-13	NA	22	23	23	0.4608	0.484759
Brain_Cortex	ENSG00000010361.13	FUZ	3.07573	0.73342	0.00209989	0.00082967	0.0217583	0.0476275	NA	1	1	1	0.4608	0.486395
Brain_Cortex	ENSG00000149292.16	TTC12	3.0491	0.0539829	0.00229524	0.14501	0.545324	7.43497e-36	NA	25	25	25	0.467537	0.505009
Brain_Cortex	ENSG00000263002.7	ZNF234	-3.04835	-0.248737	0.00230104	0.00731721	0.0420826	0.00694593	NA	17	17	17	0.467537	0.505009
Brain_Cortex	ENSG00000186470.13	BTN3A2	3.0227	0.0553281	0.00250529	0.140401	0.444056	3.03832e-25	NA	121	122	122	0.474592	0.515428
Brain_Cortex	ENSG00000126091.19	ST3GAL3	-3.02228	-0.354485	0.00250878	0.00344721	0.0416927	0.00702398	NA	34	35	35	0.474592	0.515428
Brain_Frontal_Cortex_BA9	ENSG00000221995.5	TIAF1	-4.64211	-0.278713	3.44876e-06	0.0124673	0.124884	4.94926e-06	NA	29	29	29	0.0156815	0.0288378
Brain_Frontal_Cortex_BA9	ENSG00000112232.8	KHDRBS2	3.78079	0.4484	0.000156329	0.00312706	0.0892216	0.000186375	NA	33	37	37	0.250984	0.217865
Brain_Frontal_Cortex_BA9	ENSG00000169592.14	INO80E	3.76644	0.317775	0.000165593	0.00636456	0.0532307	0.00465734	NA	20	20	20	0.250984	0.223332
Brain_Frontal_Cortex_BA9	ENSG00000149292.16	TTC12	3.65221	0.0629912	0.000259988	0.167758	0.535965	1.65269e-29	NA	60	62	62	0.295542	0.247042
Brain_Hippocampus	ENSG00000221995.5	TIAF1	-4.41467	-0.286432	1.01162e-05	0.0102396	0.153638	7.14228e-07	NA	35	35	35	0.037167	0.0528687
Brain_Hippocampus	ENSG00000186470.13	BTN3A2	3.82759	0.0746361	0.000129406	0.128993	0.427166	4.28521e-20	NA	74	76	76	0.230331	0.193226
Brain_Hippocampus	ENSG00000267057.5	LINC01905	3.73452	0.271269	0.000188077	0.00729637	0.0369199	0.0229522	NA	13	13	13	0.230331	0.231274
Brain_Hippocampus	ENSG00000185437.13	SH3BGR	3.6597	0.202406	0.000252512	0.0168729	0.13426	2.49677e-06	NA	18	20	20	0.231932	0.247042
Brain_Hippocampus	ENSG00000090238.11	YPEL3	-3.58651	-0.476539	0.000335135	0.00214557	0.098342	0.000155308	NA	7	8	8	0.246257	0.271513
Brain_Hippocampus	ENSG00000165091.15	TMC1	3.49155	0.223332	0.000480218	0.0107997	0.0772144	0.000528801	NA	8	8	8	0.294054	0.308884
Brain_Hippocampus	ENSG00000173540.12	GMPPB	3.39047	0.0751435	0.000697722	0.109759	0.348316	2.89906e-17	NA	40	40	40	0.320793	0.376401
Brain_Hippocampus	ENSG00000189269.12	DRICH1	-3.36446	-0.106448	0.000766933	0.0419256	0.2098	3.90973e-09	NA	9	9	9	0.320793	0.391039
Brain_Hippocampus	ENSG00000145692.14	BHMT	-3.34909	-0.164498	0.000810764	0.0182969	0.0827458	0.000336987	NA	18	21	21	0.320793	0.392601
Brain_Hippocampus	ENSG00000151632.17	AKR1C2	3.32692	0.0959673	0.000878119	0.0700562	0.209746	1.07918e-09	NA	33	33	33	0.320793	0.399058
Brain_Hippocampus	ENSG00000167553.15	TUBA1C	-3.30186	-0.140529	0.000960458	0.0336699	0.191932	1.36164e-08	NA	31	32	32	0.320793	0.404769
Brain_Hippocampus	ENSG00000149292.16	TTC12	3.27322	0.0701805	0.00106329	0.0952322	0.460584	2.11087e-22	NA	37	38	38	0.325544	0.418014
Brain_Hippocampus	ENSG00000110871.14	COQ5	3.19295	0.276094	0.00140827	0.00513826	0.0684582	0.0016244	NA	30	30	30	0.396356	0.429769
Brain_Hippocampus	ENSG00000117407.16	ARTN	3.17106	0.16071	0.00151886	0.017567	0.0766983	0.00069895	NA	10	10	10	0.396356	0.444928
Brain_Hippocampus	ENSG00000100263.13	RHBDD3	-3.1526	-0.304971	0.00161822	0.00529163	0.110362	2.87641e-05	NA	10	10	10	0.396356	0.447467
Brain_Hippocampus	ENSG00000267107.6	PCAT19	-3.12861	-0.19776	0.00175636	0.0132112	0.0275142	0.0464248	NA	48	53	53	0.403303	0.457719
Brain_Hypothalamus	ENSG00000221995.5	TIAF1	-4.65797	-0.229338	3.19335e-06	0.0182941	0.227605	2.24596e-10	NA	43	46	46	0.0116398	0.0288378
Brain_Hypothalamus	ENSG00000167994.11	RAB3IL1	4.17422	0.201297	2.99009e-05	0.0184302	0.212074	2.91209e-09	NA	17	20	20	0.0544944	0.0892948
Brain_Hypothalamus	ENSG00000169627.7	BOLA2B	-3.94106	-0.246245	8.11238e-05	0.0115947	0.0539358	0.00416941	NA	4	4	4	0.0985654	0.169585
Brain_Nucleus_accumbens_basal_ganglia	ENSG00000272583.1	RP11-344P13.6	4.76629	1.41532	1.87647e-06	0.0204413	0.105986	1.14575e-05	NA	26	32	32	0.00907647	0.0288378
Brain_Nucleus_accumbens_basal_ganglia	ENSG00000221995.5	TIAF1	-4.34546	-0.192506	1.38981e-05	0.0215729	0.223055	3.80795e-11	NA	27	27	27	0.0300457	0.0529056
Brain_Nucleus_accumbens_basal_ganglia	ENSG00000176390.11	CRLF3	4.28065	0.163029	1.86349e-05	0.0315931	0.175786	1.37419e-09	NA	15	16	16	0.0300457	0.0605344
Brain_Nucleus_accumbens_basal_ganglia	ENSG00000167994.11	RAB3IL1	3.81074	0.371217	0.00013855	0.00485008	0.0644264	0.000753525	NA	14	16	16	0.167542	0.199746
Brain_Nucleus_accumbens_basal_ganglia	ENSG00000172171.10	TEFM	3.67886	0.135422	0.000234281	0.0347419	0.0791491	0.000173262	NA	54	57	57	0.211901	0.244877
Brain_Nucleus_accumbens_basal_ganglia	ENSG00000149292.16	TTC12	3.61984	0.088597	0.000294781	0.080457	0.319399	1.0091e-16	NA	31	31	31	0.211901	0.258304
Brain_Nucleus_accumbens_basal_ganglia	ENSG00000173540.12	GMPPB	3.58997	0.0882806	0.000330714	0.075007	0.392769	1.05096e-21	NA	30	30	30	0.211901	0.271513
Brain_Nucleus_accumbens_basal_ganglia	ENSG00000185437.13	SH3BGR	3.57482	0.345961	0.000350466	0.00505893	0.0800307	0.000136463	NA	21	21	21	0.211901	0.271513
Brain_Nucleus_accumbens_basal_ganglia	ENSG00000264247.1	LINC00909	-3.34401	-0.314592	0.000825769	0.00573811	0.0974801	1.59772e-05	NA	5	5	5	0.409501	0.392601
Brain_Nucleus_accumbens_basal_ganglia	ENSG00000272733.1	KB-208E9.1	-3.33084	-0.151101	0.000865848	0.0197993	0.128961	7.20983e-07	NA	24	29	29	0.409501	0.397805
Brain_Nucleus_accumbens_basal_ganglia	ENSG00000137824.15	RMDN3	3.28591	0.247902	0.00101653	0.00737697	0.0489936	0.00372987	NA	31	33	33	0.409501	0.410629
Brain_Nucleus_accumbens_basal_ganglia	ENSG00000157837.15	SPPL3	-3.26278	-0.257497	0.00110327	0.00822652	0.138819	1.62643e-07	NA	23	23	23	0.409501	0.418014
Brain_Nucleus_accumbens_basal_ganglia	ENSG00000181798.2	LINC00471	-3.25684	-0.0567116	0.00112661	0.139515	0.283904	4.93503e-15	NA	39	45	45	0.409501	0.418014
Brain_Nucleus_accumbens_basal_ganglia	ENSG00000189269.12	DRICH1	-3.23155	-0.0654613	0.0012312	0.103961	0.267002	6.87e-14	NA	28	29	29	0.409501	0.418014
Brain_Nucleus_accumbens_basal_ganglia	ENSG00000215397.3	SCRT2	3.18875	0.11682	0.00142889	0.0553406	0.0318415	0.0194539	NA	65	68	68	0.409501	0.434476
Brain_Nucleus_accumbens_basal_ganglia	ENSG00000119636.15	BBOF1	3.18727	0.232516	0.00143623	0.00880325	0.106901	1.17208e-05	NA	26	26	26	0.409501	0.434998
Brain_Nucleus_accumbens_basal_ganglia	ENSG00000263603.1	CTD-2349P21.5	3.17658	0.185738	0.00149024	0.0127643	0.069791	0.000485226	NA	35	35	35	0.409501	0.442582
Brain_Nucleus_accumbens_basal_ganglia	ENSG00000182544.8	MFSD5	-3.15681	-0.697046	0.00159506	0.00102527	0.036885	0.0119	NA	2	2	2	0.409501	0.447324
Brain_Nucleus_accumbens_basal_ganglia	ENSG00000104979.8	C19orf53	-3.15435	-0.451028	0.00160854	0.00638206	0.153012	7.95614e-08	NA	5	5	5	0.409501	0.447324
Brain_Nucleus_accumbens_basal_ganglia	ENSG00000185155.11	MIXL1	-3.09105	-0.253839	0.00199447	0.00632218	0.0229185	0.0352289	NA	15	16	16	0.482363	0.484759
Brain_Putamen_basal_ganglia	ENSG00000221995.5	TIAF1	-5.19142	-0.248379	2.08698e-07	0.0202077	0.0767913	0.000685118	NA	60	64	64	0.00092349	0.0174509
Brain_Putamen_basal_ganglia	ENSG00000176390.11	CRLF3	4.64301	0.300085	3.43363e-06	0.0120091	0.0582394	0.00381271	NA	31	32	32	0.0075969	0.0288378
Brain_Putamen_basal_ganglia	ENSG00000167994.11	RAB3IL1	4.33536	0.464956	1.45522e-05	0.00383931	0.0845181	0.000263923	NA	6	6	6	0.0214645	0.0529056
Brain_Putamen_basal_ganglia	ENSG00000185437.13	SH3BGR	3.74375	0.188616	0.000181293	0.0191997	0.121214	8.99088e-06	NA	33	33	33	0.200555	0.226259
Brain_Putamen_basal_ganglia	ENSG00000149292.16	TTC12	3.61829	0.0738649	0.000296553	0.106021	0.452276	1.43138e-22	NA	20	22	22	0.212568	0.258304
Brain_Putamen_basal_ganglia	ENSG00000189269.12	DRICH1	-3.57131	-0.0671566	0.000355197	0.111924	0.331886	4.28943e-15	NA	30	36	36	0.212568	0.271513
Brain_Putamen_basal_ganglia	ENSG00000132837.14	DMGDH	-3.56749	-0.34742	0.00036041	0.00647409	0.135838	4.74286e-06	NA	6	7	7	0.212568	0.271513
Brain_Putamen_basal_ganglia	ENSG00000181798.2	LINC00471	-3.55063	-0.0604793	0.000384303	0.122261	0.229921	6.66506e-10	NA	38	41	41	0.212568	0.277023
Brain_Putamen_basal_ganglia	ENSG00000169592.14	INO80E	3.45268	0.230113	0.000555038	0.0104655	0.102637	7.13282e-05	NA	37	38	38	0.272894	0.333893
Brain_Putamen_basal_ganglia	ENSG00000091622.15	PITPNM3	3.40719	0.689841	0.000656362	0.00112164	0.0305351	0.0302932	NA	16	16	16	0.29044	0.368347
Brain_Putamen_basal_ganglia	ENSG00000272733.1	KB-208E9.1	-3.35945	-0.0630282	0.000780974	0.112948	0.322335	5.35998e-15	NA	60	65	65	0.314165	0.391039
Brain_Putamen_basal_ganglia	ENSG00000173273.15	TNKS	-3.33532	-0.198418	0.000852017	0.0135137	0.111476	2.42575e-05	NA	22	24	24	0.314181	0.393613
Brain_Putamen_basal_ganglia	ENSG00000104979.8	C19orf53	-3.30103	-0.4525	0.000963299	0.00483128	0.0645766	0.000900665	NA	8	8	8	0.327892	0.404769
Brain_Putamen_basal_ganglia	ENSG00000173540.12	GMPPB	3.26129	0.0889883	0.00110907	0.0728178	0.388066	1.0508e-18	NA	26	26	26	0.336452	0.418014
Brain_Putamen_basal_ganglia	ENSG00000115649.15	CNPPD1	-3.25335	-0.288136	0.00114052	0.00590921	0.143657	2.82837e-06	NA	2	6	6	0.336452	0.418014
Brain_Putamen_basal_ganglia	ENSG00000133597.10	ADCK2	3.19854	0.244551	0.00138127	0.00948104	0.0445595	0.0112285	NA	16	16	16	0.382007	0.427774
Brain_Putamen_basal_ganglia	ENSG00000186470.13	BTN3A2	3.16809	0.0650805	0.00153442	0.0994948	0.312207	1.63278e-14	NA	51	51	51	0.391843	0.444928
Brain_Putamen_basal_ganglia	ENSG00000275636.1	RP11-521C20.5	3.14938	0.102086	0.00163615	0.0505246	0.0791607	0.000647167	NA	54	56	56	0.391843	0.447959
Brain_Putamen_basal_ganglia	ENSG00000134463.14	ECHDC3	3.14121	0.194717	0.00168249	0.105517	0.264822	1.73314e-11	NA	34	38	38	0.391843	0.452148
Brain_Putamen_basal_ganglia	ENSG00000117407.16	ARTN	3.10032	0.0839676	0.0019331	0.0525636	0.1261	1.16328e-05	NA	33	42	42	0.427698	0.47823
Brain_Putamen_basal_ganglia	ENSG00000270091.1	RP11-78O7.2	-3.06059	-0.392389	0.00220904	0.00300828	0.102772	8.35378e-05	NA	7	7	7	0.450895	0.502713
Brain_Putamen_basal_ganglia	ENSG00000214955.5	AP000318.2	-3.03383	-0.0763639	0.00241467	0.0270597	0.0283859	0.0458933	NA	24	28	28	0.450895	0.513766
Brain_Putamen_basal_ganglia	ENSG00000128159.11	TUBGCP6	3.02936	0.351684	0.00245072	0.00346344	0.174134	1.70031e-07	NA	5	5	5	0.450895	0.515428
Brain_Putamen_basal_ganglia	ENSG00000167100.14	SAMD14	3.02415	0.6499	0.00249333	0.00340965	0.0285562	0.0324555	NA	5	6	6	0.450895	0.515428
Brain_Putamen_basal_ganglia	ENSG00000197062.11	ZSCAN26	3.00866	0.0586684	0.00262401	0.0812984	0.239218	3.11273e-10	NA	32	37	37	0.450895	0.521249
Brain_Putamen_basal_ganglia	ENSG00000186716.20	BCR	2.99603	0.0998566	0.00273523	0.0545384	0.496545	4.62427e-25	NA	35	36	36	0.450895	0.533415
Brain_Putamen_basal_ganglia	ENSG00000167553.15	TUBA1C	-2.99425	-0.203863	0.00275123	0.0128156	0.197123	1.37184e-08	NA	23	26	26	0.450895	0.533415
Brain_Putamen_basal_ganglia	ENSG00000165621.8	OXGR1	2.96561	0.0784489	0.00302086	0.0573649	0.100765	9.68751e-05	NA	80	82	82	0.46364	0.537133
Brain_Putamen_basal_ganglia	ENSG00000264247.1	LINC00909	-2.96381	-0.16778	0.00303854	0.0164585	0.196915	1.75664e-08	NA	6	9	9	0.46364	0.537133
Brain_Putamen_basal_ganglia	ENSG00000114473.13	IQCG	2.94741	0.481299	0.00320451	0.00167207	0.0359978	0.0207665	NA	4	4	4	0.472665	0.537313
Brain_Putamen_basal_ganglia	ENSG00000169715.14	MT1E	2.93109	0.32304	0.0033778	0.0041498	0.11353	3.25534e-05	NA	4	4	4	0.482154	0.54054
Brain_Putamen_basal_ganglia	ENSG00000124140.13	SLC12A5	2.91418	0.472935	0.00356619	0.00161756	0.11021	2.70863e-05	NA	9	9	9	0.483158	0.550181
Brain_Putamen_basal_ganglia	ENSG00000179630.10	LACC1	-2.89982	-0.130595	0.00373373	0.0249213	0.141436	1.04474e-06	NA	33	35	35	0.483158	0.556101
Brain_Putamen_basal_ganglia	ENSG00000182986.12	ZNF320	2.89528	0.095876	0.00378826	0.0506015	0.366678	1.23771e-16	NA	11	13	13	0.483158	0.560543
Brain_Putamen_basal_ganglia	ENSG00000111707.11	SUDS3	2.89252	0.362084	0.00382159	0.0027474	0.0463195	0.00706129	NA	18	18	18	0.483158	0.560543
Brain_Spinal_cord_cervical_c-1	ENSG00000221995.5	TIAF1	-4.39225	-0.188389	1.12184e-05	0.0293634	0.188832	2.82327e-06	NA	33	34	34	0.0363926	0.0529056
Brain_Spinal_cord_cervical_c-1	ENSG00000167994.11	RAB3IL1	4.09372	0.0808233	4.24502e-05	0.0938827	0.362185	1.89123e-12	NA	11	11	11	0.0688542	0.114503
Brain_Spinal_cord_cervical_c-1	ENSG00000090238.11	YPEL3	-3.81596	-0.184694	0.000135654	0.0171547	0.199617	6.82471e-07	NA	8	8	8	0.146687	0.199002
Brain_Spinal_cord_cervical_c-1	ENSG00000173540.12	GMPPB	3.64146	0.0937853	0.000271097	0.098837	0.345112	2.43485e-12	NA	24	24	24	0.219859	0.252476
Brain_Spinal_cord_cervical_c-1	ENSG00000186470.13	BTN3A2	3.55211	0.0642889	0.000382149	0.161025	0.380106	5.31694e-14	NA	65	67	67	0.222116	0.277023
Brain_Spinal_cord_cervical_c-1	ENSG00000144567.10	FAM134A	-3.53303	-0.25528	0.000410819	0.0093029	0.0889436	0.00179819	NA	12	13	13	0.222116	0.288671
Brain_Spinal_cord_cervical_c-1	ENSG00000149292.16	TTC12	3.36807	0.0451604	0.000756955	0.222988	0.573054	1.93255e-23	NA	46	46	46	0.320411	0.391039
Brain_Spinal_cord_cervical_c-1	ENSG00000146243.13	IRAK1BP1	3.33757	0.149847	0.000845131	0.0262605	0.171981	7.98792e-06	NA	19	19	19	0.320411	0.392601
Brain_Spinal_cord_cervical_c-1	ENSG00000078237.6	TIGAR	3.30401	0.516451	0.000953132	0.00182318	0.0375955	0.04287	NA	2	4	4	0.320411	0.404563
Brain_Spinal_cord_cervical_c-1	ENSG00000166866.12	MYO1A	-3.29401	-0.256481	0.000987704	0.0148207	0.10235	0.000525015	NA	13	14	14	0.320411	0.407463
Brain_Spinal_cord_cervical_c-1	ENSG00000151632.17	AKR1C2	3.23179	0.0894124	0.00123016	0.0781131	0.298763	1.26778e-10	NA	20	20	20	0.34243	0.418014
Brain_Spinal_cord_cervical_c-1	ENSG00000140941.12	MAP1LC3B	-3.22342	-0.216941	0.0012667	0.0098057	0.0818862	0.00288772	NA	20	22	22	0.34243	0.418014
Brain_Spinal_cord_cervical_c-1	ENSG00000187134.13	AKR1C1	-3.10807	-0.0687965	0.00188316	0.120595	0.167327	7.32563e-06	NA	80	84	84	0.415518	0.471564
Brain_Spinal_cord_cervical_c-1	ENSG00000116198.12	CEP104	3.08576	0.162491	0.00203034	0.0159942	0.124401	0.000164811	NA	22	22	22	0.415518	0.484759
Brain_Spinal_cord_cervical_c-1	ENSG00000176102.11	CSTF3	-3.08317	-0.297807	0.00204811	0.00439732	0.0562727	0.0129023	NA	5	5	5	0.415518	0.484759
Brain_Spinal_cord_cervical_c-1	ENSG00000231680.1	AP003774.6	3.08298	0.0950442	0.00204941	0.0456501	0.069183	0.00678647	NA	29	30	30	0.415518	0.484759
Brain_Spinal_cord_cervical_c-1	ENSG00000182575.7	NXPH3	3.05845	1.09419	0.00222484	0.0025645	0.0580622	0.0136616	NA	2	2	2	0.424553	0.502803
Brain_Spinal_cord_cervical_c-1	ENSG00000168778.11	TCTN2	-3.03927	-0.203591	0.0023715	0.00924991	0.141865	5.27106e-05	NA	13	13	13	0.427397	0.511083
Brain_Spinal_cord_cervical_c-1	ENSG00000115649.15	CNPPD1	-3.0154	-0.0754853	0.00256638	0.0775191	0.473259	2.07328e-17	NA	25	27	27	0.438175	0.515854
Brain_Spinal_cord_cervical_c-1	ENSG00000282021.1	CTD-2336O2.3	2.99367	0.0998488	0.00275644	0.0460312	0.176081	6.76368e-06	NA	11	12	12	0.447094	0.533415
Brain_Spinal_cord_cervical_c-1	ENSG00000228486.10	LINC01125	2.95134	0.18913	0.00316397	0.0125492	0.0528734	0.0179624	NA	20	23	23	0.466853	0.537313
Brain_Spinal_cord_cervical_c-1	ENSG00000101213.6	PTK6	-2.95114	-0.200355	0.00316608	0.0133195	0.0620994	0.00984403	NA	15	16	16	0.466853	0.537313
Brain_Substantia_nigra	ENSG00000221995.5	TIAF1	-4.51551	-0.229251	6.31649e-06	0.0163907	0.193992	3.27379e-06	NA	20	21	21	0.0161134	0.0424157
Brain_Substantia_nigra	ENSG00000167994.11	RAB3IL1	3.85021	0.15209	0.000118016	0.0228098	0.099301	0.00192078	NA	16	16	16	0.15053	0.181383
Brain_Substantia_nigra	ENSG00000187134.13	AKR1C1	-3.68331	-0.160108	0.000230225	0.0406508	0.143819	0.000169611	NA	23	23	23	0.195768	0.244877
Brain_Substantia_nigra	ENSG00000149922.10	TBX6	-3.55382	-0.338348	0.000379685	0.00461813	0.0650863	0.0138295	NA	3	3	3	0.242144	0.277023
Brain_Substantia_nigra	ENSG00000186470.13	BTN3A2	3.31776	0.0813064	0.000907423	0.0816005	0.256873	1.63518e-07	NA	64	66	66	0.462967	0.4016
Brain_Substantia_nigra	ENSG00000149292.16	TTC12	3.23987	0.0509045	0.00119584	0.193834	0.559057	5.45722e-21	NA	25	25	25	0.482651	0.418014
Brain_Substantia_nigra	ENSG00000173540.12	GMPPB	3.1947	0.0727275	0.00139977	0.0969248	0.312936	6.4378e-10	NA	64	68	68	0.482651	0.429769
Brain_Substantia_nigra	ENSG00000185437.13	SH3BGR	3.15187	0.193721	0.00162229	0.0126221	0.136685	0.000148413	NA	16	16	16	0.482651	0.447467
Brain_Substantia_nigra	ENSG00000213625.8	LEPROT	-3.1377	-0.115489	0.00170281	0.0459044	0.114246	0.000629386	NA	143	151	151	0.482651	0.452148
Pituitary	ENSG00000221995.5	TIAF1	-4.73234	-0.218929	2.21944e-06	0.0214912	0.115269	3.36721e-07	NA	26	28	28	0.0125953	0.0288378
Pituitary	ENSG00000150967.17	ABCB9	-4.33944	-0.755069	1.42847e-05	0.00390294	0.0492515	0.00121562	NA	32	32	32	0.0405328	0.0529056
Pituitary	ENSG00000090238.11	YPEL3	-4.21111	-0.121688	2.54121e-05	0.0537754	0.362182	1.21048e-23	NA	21	21	21	0.0480713	0.0787004
Pituitary	ENSG00000162374.16	ELAVL4	-4.04487	-0.477055	5.23525e-05	0.00328027	0.036976	0.00521855	NA	9	10	10	0.0742752	0.1368
Pituitary	ENSG00000198874.12	TYW1	-3.90178	-0.217211	9.5486e-05	0.0170717	0.0555659	0.000475091	NA	14	15	15	0.108377	0.177114
Pituitary	ENSG00000108587.15	GOSR1	-3.72989	-0.12452	0.000191565	0.044959	0.222701	1.52823e-13	NA	47	52	52	0.162557	0.23215
Pituitary	ENSG00000185437.13	SH3BGR	3.71837	0.0954198	0.000200511	0.0761104	0.338544	2.93668e-22	NA	15	15	15	0.162557	0.234427
Pituitary	ENSG00000186470.13	BTN3A2	3.56785	0.0607586	0.000359926	0.150887	0.413757	8.33823e-28	NA	47	47	47	0.237278	0.271513
Pituitary	ENSG00000169592.14	INO80E	3.53965	0.135223	0.000400659	0.0315837	0.216894	2.61316e-13	NA	30	30	30	0.237278	0.286344
Pituitary	ENSG00000187048.12	CYP4A11	-3.52838	-0.0769158	0.000418112	0.076331	0.0224638	0.0290811	NA	96	99	99	0.237278	0.289053
Pituitary	ENSG00000104979.8	C19orf53	-3.39386	-0.479825	0.000689141	0.00497245	0.141105	1.26635e-08	NA	9	9	9	0.355534	0.376401
Pituitary	ENSG00000198901.13	PRC1	3.35121	0.558414	0.000804595	0.00181137	0.0248132	0.0203726	NA	5	5	5	0.367152	0.392601
Pituitary	ENSG00000173540.12	GMPPB	3.33892	0.142768	0.000841052	0.0228211	0.187465	1.57476e-11	NA	29	29	29	0.367152	0.392601
Pituitary	ENSG00000272733.1	KB-208E9.1	-3.31304	-0.0498262	0.000922869	0.16742	0.44108	9.84798e-31	NA	48	50	50	0.374092	0.4016
Pituitary	ENSG00000182827.8	ACBD3	-3.26224	-0.293122	0.00110537	0.00556287	0.0311273	0.00950707	NA	33	40	40	0.402987	0.418014
Pituitary	ENSG00000189007.15	ADAT2	3.25444	0.0771737	0.00113617	0.0651641	0.267451	6.19131e-17	NA	25	25	25	0.402987	0.418014
Pituitary	ENSG00000185090.14	MANEAL	-3.22593	-0.912654	0.00125562	0.000566006	0.0261701	0.0170137	NA	2	3	3	0.419157	0.418014
Pituitary	ENSG00000181798.2	LINC00471	-3.16571	-0.0595056	0.00154706	0.0985327	0.354004	1.06639e-22	NA	33	34	34	0.480565	0.446076
Pituitary	ENSG00000176390.11	CRLF3	3.15428	0.132587	0.00160894	0.0302356	0.135347	1.74836e-08	NA	27	33	33	0.480565	0.447324
Pituitary	ENSG00000119636.15	BBOF1	3.1354	0.19099	0.00171622	0.0117533	0.0673399	0.00014157	NA	18	20	20	0.481414	0.454136
Pituitary	ENSG00000182986.12	ZNF320	3.12134	0.101771	0.00180031	0.127466	0.374762	9.72155e-25	NA	79	84	84	0.481414	0.459707
Pituitary	ENSG00000189269.12	DRICH1	-3.10465	-0.0503374	0.00190504	0.164475	0.489483	5.77789e-36	NA	32	33	33	0.481414	0.475511
Pituitary	ENSG00000149292.16	TTC12	3.06895	0.0314264	0.00214815	0.396734	0.711717	1.57835e-70	NA	53	55	55	0.481414	0.493472
Pituitary	ENSG00000263603.1	CTD-2349P21.5	3.05174	0.0907921	0.00227522	0.053687	0.156266	3.77576e-10	NA	18	21	21	0.481414	0.505009
Pituitary	ENSG00000163219.11	ARHGAP25	-3.03651	-0.0913789	0.00239336	0.0561943	0.257802	2.09631e-16	NA	22	25	25	0.481414	0.511353
Pituitary	ENSG00000227676.3	LINC01068	-3.03602	-0.0644239	0.00239722	0.0998889	0.220903	1.92135e-13	NA	32	32	32	0.481414	0.511353
Pituitary	ENSG00000174226.8	SNX31	-3.03107	-0.0532024	0.00243687	0.144173	0.349037	2.14007e-24	NA	14	14	14	0.481414	0.515428
Pituitary	ENSG00000123416.15	TUBA1B	3.024	0.306934	0.00249453	0.00548021	0.0437319	0.00203894	NA	15	20	20	0.481414	0.515428
Pituitary	ENSG00000182952.4	HMGN4	3.0079	0.186989	0.00263062	0.00941401	0.146404	3.18495e-09	NA	33	33	33	0.481414	0.521249
Pituitary	ENSG00000111696.11	NT5DC3	2.99513	0.0791001	0.0027433	0.0738643	0.178805	4.59291e-11	NA	84	94	94	0.481414	0.533415
Pituitary	ENSG00000101017.13	CD40	-2.99353	-0.358177	0.00275767	0.0032907	0.0394447	0.00365622	NA	7	7	7	0.481414	0.533415
Pituitary	ENSG00000139636.15	LMBR1L	2.99004	0.294694	0.00278941	0.00496753	0.0836581	1.77114e-05	NA	12	12	12	0.481414	0.533741
Pituitary	ENSG00000182511.11	FES	2.97549	0.401932	0.0029252	0.00254639	0.0992599	2.41619e-06	NA	20	20	20	0.481414	0.537133
Pituitary	ENSG00000282021.1	CTD-2336O2.3	2.97468	0.0913263	0.00293292	0.0459934	0.0541532	0.000535329	NA	24	26	26	0.481414	0.537133
Pituitary	ENSG00000275636.1	RP11-521C20.5	2.95091	0.0866539	0.0031684	0.0495336	0.168832	1.73152e-10	NA	20	21	21	0.481414	0.537313
Pituitary	ENSG00000242578.1	RP11-469J4.3	-2.94242	-0.0828037	0.00325659	0.0606448	0.199263	3.36911e-12	NA	10	10	10	0.481414	0.537313
Pituitary	ENSG00000185340.15	GAS2L1	2.93487	0.250408	0.00333692	0.00618658	0.0607282	0.000312725	NA	4	4	4	0.481414	0.54054
Pituitary	ENSG00000226321.5	CROCC2	-2.93379	-0.076416	0.00334855	0.0789243	0.305215	5.23576e-19	NA	16	16	16	0.481414	0.54054
Pituitary	ENSG00000262801.5	U91319.1	2.93027	0.558371	0.00338667	0.002359	0.032571	0.0086006	NA	6	6	6	0.481414	0.54054
Pituitary	ENSG00000110074.10	FOXRED1	2.92967	0.12905	0.00339323	0.0265075	0.207818	3.27781e-13	NA	25	25	25	0.481414	0.54054
Thyroid	ENSG00000221995.5	TIAF1	-4.77186	-0.338474	1.82528e-06	0.00844115	0.0728419	2.18199e-09	NA	27	27	27	0.0175848	0.0288378
Thyroid	ENSG00000111361.12	EIF2B1	-4.34826	-0.58802	1.37221e-05	0.00265754	0.0459136	2.61662e-06	NA	4	4	4	0.0660993	0.0529056
Thyroid	ENSG00000159214.12	CCDC24	3.89465	0.767828	9.83416e-05	0.00127646	0.0570828	1.10742e-07	NA	4	5	5	0.164198	0.177114
Thyroid	ENSG00000159496.14	RGL4	3.89086	0.233194	9.989e-05	0.0163871	0.0615032	3.80313e-08	NA	56	66	66	0.164198	0.177114
Thyroid	ENSG00000090238.11	YPEL3	-3.88159	-0.195918	0.000103775	0.0164451	0.321073	3.53384e-44	NA	15	15	15	0.164198	0.177114
Thyroid	ENSG00000185352.8	HS6ST3	3.88156	0.211392	0.000103789	0.0148946	0.0629813	2.9383e-08	NA	39	42	42	0.164198	0.177114
Thyroid	ENSG00000182795.12	C1orf116	3.84755	0.340556	0.000119305	0.00585481	0.0478195	1.40912e-06	NA	10	10	10	0.164198	0.181383
Thyroid	ENSG00000169592.14	INO80E	3.68776	0.116763	0.000226238	0.0430556	0.300711	1.238e-41	NA	29	30	30	0.210602	0.244877
Thyroid	ENSG00000112812.15	PRSS16	-3.68336	-0.279732	0.000230178	0.00788649	0.0817622	2.20055e-10	NA	37	37	37	0.210602	0.244877
Thyroid	ENSG00000130921.7	C12orf65	3.68006	0.347458	0.000233175	0.00648141	0.0528421	3.90356e-07	NA	21	21	21	0.210602	0.244877
Thyroid	ENSG00000176390.11	CRLF3	3.67221	0.276609	0.000240463	0.00747083	0.101243	7.61167e-13	NA	27	27	27	0.210602	0.247042
Thyroid	ENSG00000149927.17	DOC2A	3.60778	0.424181	0.000308828	0.00305388	0.0290321	0.000181864	NA	11	11	11	0.240077	0.264224
Thyroid	ENSG00000016082.14	ISL1	-3.58823	-0.383378	0.000332933	0.0054502	0.0248533	0.000562034	NA	12	12	12	0.240077	0.271513
Thyroid	ENSG00000227676.3	LINC01068	-3.57601	-0.0751075	0.000348877	0.103476	0.283124	1.49817e-37	NA	19	19	19	0.240077	0.271513
Thyroid	ENSG00000213901.10	SLC23A3	3.47737	0.430398	0.00050636	0.00312852	0.0460318	2.18208e-06	NA	11	11	11	0.325218	0.312488
Thyroid	ENSG00000119636.15	BBOF1	3.36893	0.175058	0.000754603	0.0182915	0.161921	7.46141e-21	NA	25	25	25	0.451343	0.391039
Thyroid	ENSG00000151632.17	AKR1C2	3.32371	0.0699973	0.000888281	0.0724774	0.292864	2.10746e-39	NA	55	57	57	0.451343	0.401493
Thyroid	ENSG00000186470.13	BTN3A2	3.29927	0.0515008	0.000969352	0.177541	0.625699	2.35143e-119	NA	43	43	43	0.451343	0.405276
Thyroid	ENSG00000139636.15	LMBR1L	3.27982	0.294414	0.00103873	0.00564326	0.14654	2.21551e-18	NA	11	11	11	0.451343	0.41758
Thyroid	ENSG00000187736.12	NHEJ1	3.27561	0.418504	0.00105435	0.00325262	0.0403325	1.11122e-05	NA	18	18	18	0.451343	0.418014
Thyroid	ENSG00000278910.3	BANCR	3.2523	0.169686	0.00114474	0.016867	0.0463765	2.30353e-06	NA	47	56	56	0.451343	0.418014
Thyroid	ENSG00000104979.8	C19orf53	-3.24628	-0.837917	0.00116925	0.00198263	0.0711218	1.41534e-09	NA	10	10	10	0.451343	0.418014
Thyroid	ENSG00000122971.8	ACADS	3.23891	0.0886476	0.00119987	0.0604481	0.380445	1.92758e-54	NA	30	30	30	0.451343	0.418014
Thyroid	ENSG00000143578.15	CREB3L4	3.2375	0.451028	0.00120581	0.00261628	0.0412288	8.87954e-06	NA	7	7	7	0.451343	0.418014
Thyroid	ENSG00000149923.13	PPP4C	3.22692	0.973858	0.00125132	0.000481223	0.0138694	0.0094629	NA	8	8	8	0.451343	0.418014
Thyroid	ENSG00000051825.14	MPHOSPH9	-3.216	-0.217964	0.0012999	0.0104796	0.122594	3.1461e-15	NA	20	21	21	0.451343	0.420763
Thyroid	ENSG00000171115.3	GIMAP8	-3.21438	-0.136868	0.00130725	0.029228	0.191665	3.77254e-24	NA	38	39	39	0.451343	0.420763
Thyroid	ENSG00000170855.3	TRIAP1	3.21339	1.34184	0.00131177	0.000264985	0.0101594	0.029043	NA	5	5	5	0.451343	0.420763
Thyroid	ENSG00000189298.13	ZKSCAN3	3.19378	0.190392	0.00140425	0.019754	0.131105	1.13525e-16	NA	18	20	20	0.466503	0.429769
Whole_Blood	ENSG00000167994.11	RAB3IL1	4.36545	0.137984	1.26861e-05	0.0447676	0.265293	1.70005e-40	NA	11	11	11	0.0647885	0.0529056
Whole_Blood	ENSG00000221968.8	FADS3	4.28972	0.491653	1.789e-05	0.00343502	0.0676204	4.0828e-10	NA	3	3	3	0.0647885	0.0605344
Whole_Blood	ENSG00000108587.15	GOSR1	-3.95816	-0.757603	7.55309e-05	0.001263	0.0261903	0.000137989	NA	31	32	32	0.156479	0.161942
Whole_Blood	ENSG00000170209.4	ANKK1	-3.88509	-0.120374	0.000102292	0.0500278	0.199196	4.26347e-29	NA	66	67	67	0.156479	0.177114
Whole_Blood	ENSG00000187626.8	ZKSCAN4	-3.87183	-0.943625	0.000108021	0.00094323	0.0128825	0.00702595	NA	9	9	9	0.156479	0.18065
Whole_Blood	ENSG00000176390.11	CRLF3	3.75242	0.721396	0.000175135	0.00137824	0.0489079	1.43755e-07	NA	42	43	43	0.211417	0.22426
Whole_Blood	ENSG00000090238.11	YPEL3	-3.70246	-0.407837	0.000213523	0.00378086	0.110312	1.98038e-16	NA	15	15	15	0.220935	0.241275
Whole_Blood	ENSG00000159214.12	CCDC24	3.65553	0.0787673	0.000256648	0.09736	0.316375	8.95804e-50	NA	11	12	12	0.221565	0.247042
Whole_Blood	ENSG00000143776.18	CDC42BPA	-3.62282	-0.256564	0.00029141	0.0119878	0.0467882	2.11897e-07	NA	39	44	44	0.221565	0.258304
Whole_Blood	ENSG00000111696.11	NT5DC3	3.58316	0.0710613	0.00033946	0.170243	0.46006	1.64807e-82	NA	53	54	54	0.221565	0.271513
Whole_Blood	ENSG00000173540.12	GMPPB	3.56748	0.288742	0.000360425	0.00792907	0.0846558	3.20382e-12	NA	37	37	37	0.221565	0.271513
Whole_Blood	ENSG00000111361.12	EIF2B1	-3.56268	-0.371718	0.000367083	0.00396541	0.0825688	5.14859e-12	NA	17	17	17	0.221565	0.274061
Whole_Blood	ENSG00000186470.13	BTN3A2	3.52146	0.0593545	0.000429173	0.156133	0.608135	2.47874e-130	NA	43	45	45	0.221818	0.294153
Whole_Blood	ENSG00000147912.12	FBXO10	3.50032	0.153305	0.000464702	0.0207484	0.064078	1.58982e-09	NA	64	65	65	0.221818	0.306243
Whole_Blood	ENSG00000169592.14	INO80E	3.4784	0.280638	0.000504421	0.00848627	0.0771063	2.03864e-11	NA	20	22	22	0.221818	0.312488
Whole_Blood	ENSG00000171115.3	GIMAP8	-3.47689	-0.583547	0.000507261	0.0016803	0.0234597	0.000317726	NA	20	22	22	0.221818	0.312488
Whole_Blood	ENSG00000272462.2	U91328.19	-3.46991	-0.182044	0.000520628	0.0158873	0.080578	8.54973e-12	NA	18	18	18	0.221818	0.315463
Whole_Blood	ENSG00000228512.2	RP11-281A20.2	-3.43049	-0.259965	0.000602503	0.0111444	0.0211761	0.000609717	NA	70	74	74	0.23025	0.352775
Whole_Blood	ENSG00000077782.19	FGFR1	3.42981	0.0841893	0.000603997	0.0780952	0.32078	1.54815e-50	NA	37	42	42	0.23025	0.352775
Whole_Blood	ENSG00000197062.11	ZSCAN26	3.37279	0.407166	0.000744108	0.00292372	0.0384812	3.2523e-06	NA	17	17	17	0.269479	0.391039
Whole_Blood	ENSG00000140367.11	UBE2Q2	3.34374	0.672988	0.000826583	0.00127874	0.046332	3.07486e-07	NA	8	9	9	0.285093	0.392601
Whole_Blood	ENSG00000160563.13	MED27	3.30818	0.225761	0.000939038	0.00986345	0.0885994	7.40872e-13	NA	20	21	21	0.309157	0.403219
Whole_Blood	ENSG00000143578.15	CREB3L4	3.25564	0.390064	0.00113137	0.00331818	0.0357444	7.78853e-06	NA	7	7	7	0.34331	0.418014
Whole_Blood	ENSG00000151632.17	AKR1C2	3.24266	0.177324	0.00118421	0.0161763	0.089676	5.49711e-13	NA	22	22	22	0.34331	0.418014
Whole_Blood	ENSG00000272733.1	KB-208E9.1	-3.22645	-0.0491847	0.00125334	0.189808	0.328243	2.54311e-52	NA	62	72	72	0.34331	0.418014
Whole_Blood	ENSG00000156639.11	ZFAND3	3.22281	1.22034	0.00126941	0.000372867	0.0368782	5.12486e-06	NA	5	5	5	0.34331	0.418014
Whole_Blood	ENSG00000102445.18	RUBCNL	-3.22048	-0.327003	0.00127977	0.00473915	0.0795122	1.27832e-11	NA	16	16	16	0.34331	0.418014
Whole_Blood	ENSG00000108256.8	NUFIP2	-3.16852	-0.811895	0.00153215	0.000807061	0.0264649	0.000134312	NA	16	19	19	0.38874	0.444928
Whole_Blood	ENSG00000189269.12	DRICH1	-3.16394	-0.045507	0.00155646	0.239659	0.528648	1.39853e-102	NA	25	26	26	0.38874	0.447245
Whole_Blood	ENSG00000179021.9	C3orf38	3.15106	0.64571	0.0016268	0.00100654	0.0476887	2.41704e-07	NA	47	47	47	0.389343	0.447467
Whole_Blood	ENSG00000272092.1	RP11-350N15.5	3.14403	0.379325	0.00166639	0.00320841	0.0145208	0.00469988	NA	6	6	6	0.389343	0.451632
Whole_Blood	ENSG00000125510.15	OPRL1	-3.12957	-0.234543	0.00175064	0.00860739	0.191426	6.15572e-28	NA	9	9	9	0.391568	0.457719
Whole_Blood	ENSG00000138942.15	RNF185	3.12401	0.19571	0.00178403	0.0115811	0.157267	7.8993e-23	NA	17	19	19	0.391568	0.459707
Whole_Blood	ENSG00000185475.10	TMEM179B	3.11483	1.95274	0.00184054	0.000574385	0.0103612	0.016459	NA	10	10	10	0.392088	0.464961
Whole_Blood	ENSG00000273542.1	HIST1H4K	3.08163	0.494674	0.00205871	0.00171572	0.0195869	0.000994561	NA	3	5	5	0.426035	0.484759
Whole_Blood	ENSG00000282021.1	CTD-2336O2.3	3.07022	0.0899318	0.00213905	0.0484218	0.1934	3.12606e-28	NA	4	4	4	0.430364	0.492735
Whole_Blood	ENSG00000146555.18	SDK1	-3.03669	-0.0605215	0.0023919	0.100947	0.210486	3.34712e-31	NA	65	65	65	0.45784	0.511353
Whole_Blood	ENSG00000109452.12	INPP4B	3.03027	0.373383	0.00244332	0.00357205	0.06799	4.73911e-10	NA	28	32	32	0.45784	0.515428
Whole_Blood	ENSG00000248727.5	LINC01948	3.02758	0.295621	0.00246524	0.00757234	0.0576257	1.19048e-08	NA	27	29	29	0.45784	0.515428
Whole_Blood	ENSG00000129195.15	FAM64A	3.01795	0.362098	0.00254487	0.00341917	0.0377067	4.7135e-06	NA	9	10	10	0.459821	0.515854
Whole_Blood	ENSG00000134986.13	NREP	3.01112	0.264437	0.00260288	0.00661631	0.0376615	4.8795e-06	NA	25	27	27	0.459821	0.520688
Whole_Blood	ENSG00000185482.7	STAC3	2.98277	0.860658	0.00285652	0.000655246	0.0138227	0.00546642	NA	11	11	11	0.492614	0.534355
Whole_Blood	ENSG00000128159.11	TUBGCP6	2.95618	0.839108	0.00311472	0.000610491	0.0438294	7.5211e-07	NA	7	7	7	0.497344	0.537313
Whole_Blood	ENSG00000110074.10	FOXRED1	2.95556	0.0633924	0.00312107	0.120387	0.471661	9.4787e-87	NA	25	25	25	0.497344	0.537313
Whole_Blood	ENSG00000279873.2	LINC01126	-2.95016	-0.301594	0.00317613	0.00433588	0.0133935	0.00651205	NA	17	18	18	0.497344	0.537313
Whole_Blood	ENSG00000152409.8	JMY	-2.9457	-0.604921	0.00322226	0.00163485	0.062707	1.1093e-09	NA	13	13	13	0.497344	0.537313
Whole_Blood	ENSG00000013288.8	MAN2B2	-2.94488	-0.156373	0.00323076	0.0252324	0.221155	1.70111e-32	NA	40	40	40	0.497344	0.537313
Whole_Blood	ENSG00000141519.14	CCDC40	2.9372	0.092066	0.0033119	0.0479036	0.188571	2.27773e-27	NA	19	19	19	0.497344	0.54054
Whole_Blood	ENSG00000085265.10	FCN1	2.92962	0.0790335	0.00339381	0.0674354	0.397002	6.58153e-68	NA	47	51	51	0.497344	0.54054
Whole_Blood	ENSG00000167552.13	TUBA1A	2.9183	1.30061	0.00351944	0.000305293	0.0108716	0.0145399	NA	20	23	23	0.497344	0.54884
Whole_Blood	ENSG00000151773.12	CCDC122	-2.91506	-0.108079	0.00355622	0.0379183	0.113399	3.11396e-16	NA	18	20	20	0.497344	0.54998
Whole_Blood	ENSG00000146247.13	PHIP	2.90733	0.558488	0.00364524	0.00115694	0.0449189	5.34382e-07	NA	21	22	22	0.497344	0.552874
Whole_Blood	ENSG00000155096.13	AZIN1	-2.90681	-0.489572	0.00365129	0.0026886	0.0520868	6.06859e-08	NA	44	48	48	0.497344	0.552874
Whole_Blood	ENSG00000140941.12	MAP1LC3B	-2.902	-0.521625	0.00370793	0.00155907	0.0525094	5.1606e-08	NA	7	7	7	0.497344	0.556101
